# COVID-19 ARDS is characterized by a dysregulated host response that differs from cytokine storm and may be modified by dexamethasone

**DOI:** 10.1101/2020.12.28.20248552

**Authors:** Aartik Sarma, Stephanie A. Christenson, Eran Mick, Catherine DeVoe, Thomas Deiss, Angela Oliveira Pisco, Rajani Ghale, Alejandra Jauregui, Ashley Byrne, Farzad Moazed, Natasha Spottiswoode, Pratik Sinha, Beth Shoshana Zha, Paula Hayakawa Serpa, K. Mark Ansel, Jennifer G. Wilson, Aleksandra Leligdowicz, Emily R. Siegel, Marina Sirota, Joseph L. DeRisi, Michael A. Matthay, COMET Consortium, Carolyn M. Hendrickson, Kirsten N. Kangelaris, Matthew F. Krummel, Prescott G. Woodruff, David J. Erle, Carolyn S. Calfee, Charles R. Langelier

## Abstract

We performed comparative lower respiratory tract transcriptional profiling of 52 critically ill patients with ARDS from COVID-19 or other etiologies, or without ARDS. We found no evidence of cytokine storm but instead observed complex host response dysregulation driven by genes with non-canonical roles in inflammation and immunity that were predicted to be modulated by dexamethasone. Compared to other viral ARDS, COVID-19 was characterized by impaired interferon-stimulated gene expression.

## Supplementary Table 2 for "COVID-19 ARDS is characterized by a dysregulated host response that differs from cytokine storm and may be modified by dexamethasone"

### Sheet: S2a COVID-ARDS vs Other-ARDS
Name	ENSEMBL ID	log2FoldChange	p value	p adj
P2RY14	ENSG00000174944	1.62244	7.9097e-06	0.00350321
FAM71A	ENSG00000162771	1.52246	2.98616e-05	0.00881712
FAM98B	ENSG00000171262	1.34495	1.24241e-05	0.00491183
ZFYVE16	ENSG00000039319	1.3127	1.24259e-05	0.00491183
ERBIN	ENSG00000112851	1.21784	1.28565e-05	0.00491183
PCM1	ENSG00000078674	1.16385	2.41832e-06	0.00158677
GBP5	ENSG00000154451	1.13477	5.39984e-05	0.0122082
PATL2	ENSG00000229474	1.08664	6.38583e-07	0.000595429
CNNM2	ENSG00000148842	0.914276	3.62736e-06	0.00221594
OCLN	ENSG00000197822	0.905493	0.000338038	0.0333175
SLC23A2	ENSG00000089057	0.885914	6.33412e-06	0.00303285
TLDC2	ENSG00000101342	0.882644	0.000418021	0.0372144
TNFSF15	ENSG00000181634	0.845066	0.000811746	0.0477403
MUC16	ENSG00000181143	0.83121	0.00087278	0.0489442
TRPM7	ENSG00000092439	0.808447	6.41708e-05	0.012911
TGS1	ENSG00000137574	0.796308	9.57247e-05	0.01672
EPSTI1	ENSG00000133106	0.79289	0.0006949	0.0443678
FAM185A	ENSG00000222011	0.786177	2.93015e-05	0.0087984
SPTBN1	ENSG00000115306	0.775284	0.000161292	0.0233038
UQCRC2	ENSG00000140740	0.763339	0.000123294	0.0196103
DDX60	ENSG00000137628	0.747345	0.000819896	0.0477403
SGTB	ENSG00000197860	0.739782	0.000823358	0.0477403
RIMKLB	ENSG00000166532	0.73544	0.000190405	0.0258751
BTN3A1	ENSG00000026950	0.733487	0.000261659	0.0295258
FCHSD2	ENSG00000137478	0.723964	0.000195356	0.0258751
CIR1	ENSG00000138433	0.710586	0.000331031	0.033133
CFAP100	ENSG00000163885	0.708898	0.00177472	0.0694207
VWA3A	ENSG00000175267	0.707682	0.00175308	0.0693906
AC021087.5	ENSG00000286001	0.701676	0.000650092	0.0438117
SLC17A5	ENSG00000119899	0.692587	0.000191467	0.0258751
BRCA2	ENSG00000139618	0.66562	0.00104843	0.0549353
UVRAG	ENSG00000198382	0.653396	0.000247998	0.0294868
SNAPC1	ENSG00000023608	0.627513	0.00156658	0.0670376
STAT1	ENSG00000115415	0.62466	0.000449394	0.0378693
IDO1	ENSG00000131203	0.62437	0.00191942	0.0721964
CLEC12B	ENSG00000256660	0.623071	0.00283751	0.0862254
SSTR3	ENSG00000278195	0.618817	0.00222151	0.0778233
CEPT1	ENSG00000134255	0.614603	0.000972637	0.0523746
SUCNR1	ENSG00000198829	0.600081	0.0032192	0.091986
TRAPPC13	ENSG00000113597	0.595572	0.00143026	0.0653055
RRN3	ENSG00000085721	0.580873	0.00162298	0.0676424
PIK3IP1	ENSG00000100100	0.579035	0.000849366	0.0485399
KY	ENSG00000174611	0.574831	0.00251481	0.0819746
HLA-G	ENSG00000204632	0.572103	0.00289934	0.0873548
VPS13D	ENSG00000048707	0.571612	0.00136089	0.0632796
MYOF	ENSG00000138119	0.570289	0.00137503	0.0637697
PHF11	ENSG00000136147	0.56889	0.000732471	0.0455042
DMXL2	ENSG00000104093	0.563648	0.00193712	0.0727078
LOXL4	ENSG00000138131	0.548693	0.00122571	0.0599851
SP140	ENSG00000079263	0.548519	0.00133837	0.0628963
ZNF117	ENSG00000152926	0.543851	0.00280352	0.0857655
BTN3A3	ENSG00000111801	0.54136	0.00336387	0.0935663
TRIM33	ENSG00000197323	0.535934	0.00177034	0.0694207
IFIH1	ENSG00000115267	0.533313	0.00285851	0.0865664
PRKCQ	ENSG00000065675	0.533113	0.00232495	0.0791811
DNAH1	ENSG00000114841	0.524702	0.00220313	0.0775956
FCGR1B	ENSG00000198019	0.516947	0.00365666	0.0966886
CAB39L	ENSG00000102547	0.512819	0.00318103	0.0919087
SERINC5	ENSG00000164300	0.510939	0.000338839	0.0333175
CDC14A	ENSG00000079335	0.507819	0.000342106	0.0333175
DTNB	ENSG00000138101	0.506245	0.000695571	0.0443678
CDR2	ENSG00000140743	0.501774	0.00163905	0.0676424
KIAA0319	ENSG00000137261	0.489679	0.00180211	0.0694207
SLC20A1	ENSG00000144136	0.484056	0.00200517	0.0740074
WASHC5	ENSG00000164961	0.480243	0.00368517	0.097159
TLK1	ENSG00000198586	0.47773	0.00276975	0.0856831
WDR5B	ENSG00000196981	0.465226	0.00386132	0.0995523
ZFYVE26	ENSG00000072121	0.456619	0.00328503	0.0923772
SETDB2	ENSG00000136169	0.450631	0.00386246	0.0995523
NPIPB5	ENSG00000243716	0.450149	0.00372809	0.0975323
GNPTAB	ENSG00000111670	0.448871	0.000976041	0.0523986
SPATA20	ENSG00000006282	0.444014	0.002166	0.0768994
RBM4B	ENSG00000173914	0.441032	0.00361798	0.096512
SMG1	ENSG00000157106	0.426334	0.00228523	0.0787472
PRPF8	ENSG00000174231	0.371744	0.00115021	0.0576611
CEMP1	ENSG00000205923	-0.310005	0.00330362	0.0924595
CALCA	ENSG00000110680	-0.3256	0.00390754	0.0996941
AC037459.1	ENSG00000248235	-0.33463	0.00339873	0.0940811
DUSP22	ENSG00000112679	-0.354182	0.00217187	0.0769537
ABCG4	ENSG00000172350	-0.358504	0.00314292	0.0912785
PITX2	ENSG00000164093	-0.359544	0.00254965	0.0822994
PSMA8	ENSG00000154611	-0.365521	0.00280461	0.0857655
KCNK9	ENSG00000169427	-0.367652	0.00222716	0.0778233
KCNA4	ENSG00000182255	-0.36974	0.00312803	0.0909955
LIX1L	ENSG00000271601	-0.370284	0.00347742	0.0948011
AC009133.6	ENSG00000280893	-0.376866	0.00210599	0.0761423
PGAP6	ENSG00000129925	-0.38099	0.00386611	0.0995523
CHIA	ENSG00000134216	-0.393946	0.00285632	0.0865664
C9orf78	ENSG00000136819	-0.396465	0.00148591	0.0660415
SEC11A	ENSG00000140612	-0.403685	0.00262697	0.0828103
ASTN1	ENSG00000152092	-0.404192	0.0021255	0.0762755
ZNF699	ENSG00000196110	-0.406165	0.00354527	0.0958674
NARF	ENSG00000141562	-0.407464	0.00306604	0.0897816
TADA3	ENSG00000171148	-0.410472	0.0024128	0.0806
ZNF330	ENSG00000109445	-0.410924	0.00205731	0.0751491
C10orf90	ENSG00000154493	-0.411716	0.00179738	0.0694207
GXYLT1	ENSG00000151233	-0.412103	0.00357259	0.0958674
UBE2F	ENSG00000184182	-0.412502	0.00150603	0.0660415
SHISAL2B	ENSG00000145642	-0.414243	0.003391	0.094014
CRKL	ENSG00000099942	-0.416377	0.00288701	0.0871318
ARF1	ENSG00000143761	-0.419089	0.00281754	0.0857655
LCNL1	ENSG00000214402	-0.420014	0.00243857	0.0806
ARID3B	ENSG00000179361	-0.420812	0.00151174	0.0661283
CT55	ENSG00000169551	-0.423579	0.0038477	0.0995163
ATL3	ENSG00000184743	-0.424073	0.00114147	0.0576611
KLK3	ENSG00000142515	-0.42424	0.0016826	0.0679018
UNC5D	ENSG00000156687	-0.425188	0.00212524	0.0762755
KXD1	ENSG00000105700	-0.425666	0.00100274	0.0533472
EMC4	ENSG00000128463	-0.42915	0.00170126	0.068277
STON1-GTF2A1L	ENSG00000068781	-0.431481	0.0030498	0.0894692
LAMTOR4	ENSG00000188186	-0.432474	0.00357278	0.0958674
INKA2	ENSG00000197852	-0.436696	0.00288419	0.0871318
SLC10A3	ENSG00000126903	-0.439603	0.00292367	0.0874558
MICAL2	ENSG00000133816	-0.440623	0.00344503	0.0948011
PAFAH1B2	ENSG00000168092	-0.440977	0.000560513	0.0417727
MED30	ENSG00000164758	-0.442408	0.00346836	0.0948011
TWF2	ENSG00000247596	-0.443599	0.0039062	0.0996941
THOC5	ENSG00000100296	-0.446882	0.00280284	0.0857655
PSMF1	ENSG00000125818	-0.447158	0.00196054	0.0732112
NFKBIB	ENSG00000104825	-0.45279	0.00164912	0.0676424
AC118281.1	ENSG00000288380	-0.452843	0.00166739	0.0679018
KIF21B	ENSG00000116852	-0.453634	0.00170731	0.068277
GMEB2	ENSG00000101216	-0.454371	0.00170716	0.068277
KLF14	ENSG00000266265	-0.456313	0.00331217	0.0925527
EPHA6	ENSG00000080224	-0.457029	0.00369396	0.0972395
UBE2V2	ENSG00000169139	-0.457258	0.00356479	0.0958674
SERPINB8	ENSG00000166401	-0.457923	0.00242724	0.0806
CINP	ENSG00000100865	-0.459009	0.00349184	0.0950253
RABEPK	ENSG00000136933	-0.459091	0.00325918	0.0920887
SPAG7	ENSG00000091640	-0.463367	8.97661e-05	0.01614
GIN1	ENSG00000145723	-0.464057	0.00346388	0.0948011
KAT8	ENSG00000103510	-0.465963	0.000433299	0.0375246
FAM214B	ENSG00000005238	-0.466904	0.00384468	0.0995163
DEF8	ENSG00000140995	-0.467055	0.00344665	0.0948011
TPI1	ENSG00000111669	-0.470206	0.00356718	0.0958674
GUCY2D	ENSG00000132518	-0.471266	0.00362274	0.096512
NKAP	ENSG00000101882	-0.47216	0.00118398	0.0587545
PRKACA	ENSG00000072062	-0.475519	0.00175581	0.0693906
RILPL2	ENSG00000150977	-0.476202	0.00202882	0.0745695
WDTC1	ENSG00000142784	-0.476494	0.000928375	0.0504512
MAX	ENSG00000125952	-0.476749	0.00377588	0.0982282
BCORL1	ENSG00000085185	-0.477402	0.00296544	0.0879996
FAM189B	ENSG00000160767	-0.478084	0.00351696	0.0954158
CYBA	ENSG00000051523	-0.478851	0.00373261	0.0975323
ARPC1B	ENSG00000130429	-0.480298	0.00102846	0.0543098
KRT79	ENSG00000185640	-0.480392	0.00204276	0.0747719
TBC1D10B	ENSG00000169221	-0.482972	0.00243089	0.0806
MAP1S	ENSG00000130479	-0.483279	0.003534	0.0957314
OSCAR	ENSG00000170909	-0.483282	0.00243425	0.0806
AP3B2	ENSG00000103723	-0.483516	0.00139201	0.0642208
DEF6	ENSG00000023892	-0.483685	0.0021269	0.0762755
GGT1	ENSG00000100031	-0.483994	0.00320736	0.0919445
LSP1	ENSG00000130592	-0.48422	0.00365099	0.0966886
UROC1	ENSG00000159650	-0.484555	0.0029925	0.0885061
NSUN4	ENSG00000117481	-0.48468	0.000914245	0.0498489
STXBP2	ENSG00000076944	-0.484682	0.00258277	0.0822994
NUDT16	ENSG00000198585	-0.484757	0.00370604	0.0974127
RALBP1	ENSG00000017797	-0.485239	0.000555975	0.0417727
MAML1	ENSG00000161021	-0.486703	0.00105161	0.0549353
GBGT1	ENSG00000148288	-0.488123	0.00258524	0.0822994
PKN1	ENSG00000123143	-0.489321	0.00219993	0.0775956
ZNF677	ENSG00000197928	-0.489408	0.002281	0.0787472
TBXAS1	ENSG00000059377	-0.4897	0.00221009	0.0776863
FBXL12	ENSG00000127452	-0.491765	0.00254893	0.0822994
TCP11L1	ENSG00000176148	-0.493779	0.00158206	0.0673918
MAEA	ENSG00000090316	-0.494016	0.00262602	0.0828103
HTR3E	ENSG00000186038	-0.494341	0.00154531	0.0669356
PAM	ENSG00000145730	-0.49586	0.00179499	0.0694207
CXCL12	ENSG00000107562	-0.496407	0.00319953	0.0919087
TAF8	ENSG00000137413	-0.498143	0.000395818	0.0365225
CRISPLD2	ENSG00000103196	-0.498713	0.00200034	0.0740074
AC135050.2	ENSG00000255439	-0.499333	0.00347296	0.0948011
B3GNT5	ENSG00000176597	-0.501644	0.00165715	0.0678015
VSIR	ENSG00000107738	-0.50272	0.0035038	0.0952045
UBXN6	ENSG00000167671	-0.502803	0.00143006	0.0653055
ABHD17A	ENSG00000129968	-0.506039	0.00281344	0.0857655
F8	ENSG00000185010	-0.506836	0.00149288	0.0660415
SAV1	ENSG00000151748	-0.507605	0.000235057	0.0287191
GRK6	ENSG00000198055	-0.508352	0.00324855	0.0920887
CYB5R3	ENSG00000100243	-0.509133	0.000176215	0.0243892
EGR3	ENSG00000179388	-0.509186	0.00318537	0.0919087
HTR5A	ENSG00000157219	-0.50963	0.0011157	0.0571265
STXBP5L	ENSG00000145087	-0.509841	0.00247819	0.081454
PPM1F	ENSG00000100034	-0.511183	0.00303082	0.0893411
JPT1	ENSG00000189159	-0.511567	0.0021238	0.0762755
OR2T6	ENSG00000198104	-0.512411	0.00383842	0.0995163
STRN4	ENSG00000090372	-0.513629	0.00112391	0.0573811
FIGN	ENSG00000182263	-0.515136	0.00251378	0.0819746
WHAMM	ENSG00000156232	-0.51524	0.000821056	0.0477403
ZNF425	ENSG00000204947	-0.516393	0.00388485	0.0996558
MSN	ENSG00000147065	-0.517243	0.000791237	0.0476787
PLIN3	ENSG00000105355	-0.517386	0.000404687	0.0367663
SLC16A3	ENSG00000141526	-0.518861	0.00324549	0.0920887
PLPPR2	ENSG00000105520	-0.519088	0.00291412	0.0874558
DDAH2	ENSG00000213722	-0.51992	0.00197739	0.0735956
MAP2K6	ENSG00000108984	-0.520372	0.00109026	0.0563932
SH3BGRL3	ENSG00000142669	-0.520415	0.00279845	0.0857655
ACAP1	ENSG00000072818	-0.520435	0.00103003	0.0543098
ENPEP	ENSG00000138792	-0.520691	0.00163766	0.0676424
PON1	ENSG00000005421	-0.520834	0.00372111	0.0975196
FADD	ENSG00000168040	-0.521572	0.0014815	0.0660415
IL6R	ENSG00000160712	-0.525964	0.00155914	0.0670376
IL16	ENSG00000172349	-0.526499	0.000804217	0.0477403
NXPE3	ENSG00000144815	-0.528411	0.000814067	0.0477403
HHLA3	ENSG00000197568	-0.528937	0.00389263	0.0996558
EPHB6	ENSG00000106123	-0.529357	0.00391101	0.0996941
TXNL4A	ENSG00000141759	-0.529516	7.60932e-05	0.0143411
JOSD1	ENSG00000100221	-0.530373	0.0017295	0.0690086
TUBA4A	ENSG00000127824	-0.531093	0.00237706	0.0797577
LYRM7	ENSG00000186687	-0.53115	0.00389132	0.0996558
PPM1M	ENSG00000164088	-0.532599	0.00188702	0.0717391
MYADM	ENSG00000179820	-0.532723	0.00149913	0.0660415
AOX1	ENSG00000138356	-0.533065	0.0027713	0.0856831
PINK1	ENSG00000158828	-0.533566	0.000497201	0.0397637
TAGLN2	ENSG00000158710	-0.533703	0.00163062	0.0676424
SIAE	ENSG00000110013	-0.533705	0.00307719	0.0899597
MOB3A	ENSG00000172081	-0.534306	0.00242725	0.0806
CHRNA7	ENSG00000175344	-0.536825	0.00388126	0.0996558
TOMM7	ENSG00000196683	-0.536837	0.000646199	0.0438117
THEMIS2	ENSG00000130775	-0.536987	0.00329066	0.0923888
CHRAC1	ENSG00000104472	-0.537551	0.000603393	0.0422061
DPEP2	ENSG00000167261	-0.539041	0.00129699	0.0622639
NEFM	ENSG00000104722	-0.539607	0.0019184	0.0721964
SLC44A2	ENSG00000129353	-0.539676	0.000955186	0.0517495
TRAPPC1	ENSG00000170043	-0.540463	0.000699523	0.0443678
LAMC3	ENSG00000050555	-0.541238	0.00257816	0.0822994
SRF	ENSG00000112658	-0.541333	0.00145334	0.0656819
BICD2	ENSG00000185963	-0.54176	0.00134841	0.06303
MSRA	ENSG00000175806	-0.543717	0.000222163	0.0273322
NR6A1	ENSG00000148200	-0.543818	0.000728149	0.0455042
FAM78B	ENSG00000188859	-0.544463	0.00279969	0.0857655
S100A4	ENSG00000196154	-0.544499	0.00335174	0.093511
HPCAL1	ENSG00000115756	-0.545035	0.0025862	0.0822994
GADD45A	ENSG00000116717	-0.545729	0.00223525	0.077952
MTPN	ENSG00000105887	-0.545962	0.00189719	0.0719136
RNF11	ENSG00000123091	-0.546622	0.0011829	0.0587545
ZNF804A	ENSG00000170396	-0.546809	0.00259051	0.0822994
TMEM241	ENSG00000134490	-0.548303	0.00255432	0.0822994
RNF44	ENSG00000146083	-0.548505	0.00135952	0.0632796
RNFT2	ENSG00000135119	-0.548717	0.00319067	0.0919087
SLC30A8	ENSG00000164756	-0.549615	0.00355639	0.0958674
P2RY1	ENSG00000169860	-0.549628	0.00278948	0.0857655
ALDH2	ENSG00000111275	-0.549745	0.000451029	0.0378693
GYG1	ENSG00000163754	-0.551655	0.00257649	0.0822994
PTCRA	ENSG00000171611	-0.552151	0.00368542	0.097159
VPS28	ENSG00000160948	-0.552612	5.91818e-05	0.01224
PRRG3	ENSG00000130032	-0.552824	0.00304986	0.0894692
DRAP1	ENSG00000175550	-0.553004	0.000909202	0.0498489
FAM89A	ENSG00000182118	-0.554515	0.00290745	0.0874504
SAG	ENSG00000130561	-0.554798	0.00294842	0.0876413
ADAM11	ENSG00000073670	-0.555282	0.00300724	0.0887938
ABTB1	ENSG00000114626	-0.555875	0.00247107	0.0813708
SEMA6B	ENSG00000167680	-0.556478	0.00254367	0.0822994
GNB2	ENSG00000172354	-0.558062	0.000881937	0.0489793
ITPRIP	ENSG00000148841	-0.558665	0.00208229	0.0755941
TMEM91	ENSG00000142046	-0.559038	0.000838808	0.0480917
RAB37	ENSG00000172794	-0.55938	0.00215583	0.0768994
FAM241A	ENSG00000174749	-0.559559	0.00362891	0.0965311
MLLT1	ENSG00000130382	-0.561928	0.00236852	0.0797577
NLRP3	ENSG00000162711	-0.564	0.00275941	0.0856142
IL1RL1	ENSG00000115602	-0.566051	0.0032716	0.0922926
ATP9B	ENSG00000166377	-0.5674	0.00273422	0.0849816
GABRA4	ENSG00000109158	-0.568985	0.00254157	0.0822994
ARF5	ENSG00000004059	-0.569539	0.00045062	0.0378693
RGL4	ENSG00000159496	-0.56971	0.00167428	0.0679018
TENM3	ENSG00000218336	-0.569871	0.000878542	0.0489442
CSMD1	ENSG00000183117	-0.570155	0.00325803	0.0920887
C1QTNF1	ENSG00000173918	-0.570924	0.00273023	0.0849816
ARHGEF40	ENSG00000165801	-0.571105	0.00122555	0.0599851
CACNA1B	ENSG00000148408	-0.571279	0.00324589	0.0920887
PEAK3	ENSG00000188305	-0.571511	0.00169767	0.068277
EBF2	ENSG00000221818	-0.57199	0.00384786	0.0995163
OR10H5	ENSG00000172519	-0.57314	0.00233945	0.0791811
PAK3	ENSG00000077264	-0.573944	0.00345447	0.0948011
CAMP	ENSG00000164047	-0.573953	0.00391963	0.0997703
METRNL	ENSG00000176845	-0.574013	0.00265693	0.0834576
NPPC	ENSG00000163273	-0.574451	0.000865892	0.0489442
CADM2	ENSG00000175161	-0.575133	0.00269641	0.0843985
CHST1	ENSG00000175264	-0.575574	0.00294628	0.0876413
FGFR4	ENSG00000160867	-0.575826	0.00343097	0.0946812
ASTN2	ENSG00000148219	-0.576631	0.00360812	0.096512
STEAP1B	ENSG00000105889	-0.577549	0.00377335	0.0982282
ESCO2	ENSG00000171320	-0.578467	0.00200118	0.0740074
PRR7	ENSG00000131188	-0.579544	0.00259218	0.0822994
PLSCR3	ENSG00000187838	-0.58058	0.00297926	0.0882618
IQSEC3	ENSG00000120645	-0.580725	0.00216066	0.0768994
YPEL3	ENSG00000090238	-0.580785	0.00114653	0.0576611
IRGQ	ENSG00000167378	-0.581344	0.0022845	0.0787472
CCL23	ENSG00000274736	-0.581712	0.00361777	0.096512
GABRB2	ENSG00000145864	-0.581775	0.00329606	0.0923939
HAUS7	ENSG00000213397	-0.582297	0.00148264	0.0660415
CALB1	ENSG00000104327	-0.582962	0.00291978	0.0874558
CPE	ENSG00000109472	-0.583212	0.00376281	0.0981766
TMEM169	ENSG00000163449	-0.583242	0.00264033	0.0830836
UPP1	ENSG00000183696	-0.583765	0.000657791	0.0441417
TMEM37	ENSG00000171227	-0.584134	0.00371986	0.0975196
PGLS	ENSG00000130313	-0.584587	0.000341165	0.0333175
CDKN2D	ENSG00000129355	-0.584688	0.00198172	0.0736021
TBC1D10C	ENSG00000175463	-0.584729	0.00054854	0.0417727
THBD	ENSG00000178726	-0.585799	0.00229488	0.0787909
LTBP2	ENSG00000119681	-0.586008	0.00293993	0.0876413
LGR5	ENSG00000139292	-0.586667	0.00309438	0.0903132
TRPM1	ENSG00000134160	-0.586986	0.00235466	0.0794574
MAPK7	ENSG00000166484	-0.587319	0.000242154	0.0289865
DMRTC1	ENSG00000269502	-0.587495	0.00363653	0.0965887
NRXN1	ENSG00000179915	-0.587949	0.0034311	0.0946812
SCRT2	ENSG00000215397	-0.587994	0.00365496	0.0966886
ABHD12B	ENSG00000131969	-0.588656	0.00123595	0.060154
SLC38A9	ENSG00000177058	-0.589178	0.00178036	0.0694207
DIO2	ENSG00000211448	-0.589288	0.00280815	0.0857655
CNTN1	ENSG00000018236	-0.58945	0.00292737	0.0874558
UGT8	ENSG00000174607	-0.591233	0.00347825	0.0948011
NEFH	ENSG00000100285	-0.591477	0.0035769	0.0958674
IMPDH1	ENSG00000106348	-0.591876	0.000873944	0.0489442
MAP2K3	ENSG00000034152	-0.593717	0.00115218	0.0576611
MROH7	ENSG00000184313	-0.5939	0.00319026	0.0919087
RNF144B	ENSG00000137393	-0.595532	0.00230153	0.0788663
TMEM130	ENSG00000166448	-0.595845	0.0031633	0.0917203
OPN5	ENSG00000124818	-0.596286	0.000773813	0.0469482
CEP19	ENSG00000174007	-0.596528	0.00101121	0.0536365
PIEZO2	ENSG00000154864	-0.596569	0.00260621	0.0825967
RNPEPL1	ENSG00000142327	-0.596572	0.00109291	0.0563932
SELPLG	ENSG00000110876	-0.596787	0.0010982	0.0563932
MARCHF2	ENSG00000099785	-0.598307	0.000467633	0.0385329
MBOAT7	ENSG00000125505	-0.600244	0.00196075	0.0732112
VXN	ENSG00000169085	-0.600845	0.00338145	0.0938961
TPM4	ENSG00000167460	-0.600863	0.000272778	0.0305856
SPSB3	ENSG00000162032	-0.601448	0.000203503	0.0261251
ARMC12	ENSG00000157343	-0.601643	0.00336429	0.0935663
OAZ1	ENSG00000104904	-0.603179	0.000548454	0.0417727
FJX1	ENSG00000179431	-0.603943	0.00311059	0.0906369
EFNA3	ENSG00000143590	-0.604278	0.003228	0.0920887
C2CD4A	ENSG00000198535	-0.604332	0.00231336	0.0789663
MLX	ENSG00000108788	-0.604352	3.94079e-05	0.0103662
ARID3A	ENSG00000116017	-0.604378	0.000599989	0.0421802
CAMK2A	ENSG00000070808	-0.604821	0.00327972	0.0923745
PCDH11Y	ENSG00000099715	-0.604917	0.00325665	0.0920887
HK3	ENSG00000160883	-0.605457	0.00133565	0.0628963
COMMD4	ENSG00000140365	-0.606465	5.51696e-05	0.0122082
PIGL	ENSG00000108474	-0.606553	0.00162369	0.0676424
ZNF66	ENSG00000160229	-0.608883	0.0024686	0.0813708
TRIM63	ENSG00000158022	-0.609134	0.0025822	0.0822994
COL24A1	ENSG00000171502	-0.609141	0.00321396	0.0919847
PDE1C	ENSG00000154678	-0.610005	0.00320093	0.0919087
SYN1	ENSG00000008056	-0.612094	0.00187676	0.071601
SLITRK3	ENSG00000121871	-0.612553	0.00125835	0.0609095
PHOSPHO1	ENSG00000173868	-0.613136	0.00182139	0.0699951
PNPLA2	ENSG00000177666	-0.613966	0.00079581	0.0477403
IL18R1	ENSG00000115604	-0.614138	0.00206222	0.0751733
RCSD1	ENSG00000198771	-0.614537	4.46766e-05	0.0111477
SULT1A1	ENSG00000196502	-0.614703	0.00123269	0.060154
ENSA	ENSG00000143420	-0.614851	0.000832496	0.0478847
PLD5	ENSG00000180287	-0.615197	0.00305032	0.0894692
PCLAF	ENSG00000166803	-0.615495	0.00164598	0.0676424
KDM4B	ENSG00000127663	-0.616963	0.000294569	0.031473
TSC22D3	ENSG00000157514	-0.617867	0.00140799	0.0647894
TOR4A	ENSG00000198113	-0.618581	0.00112971	0.0575112
KLF9	ENSG00000119138	-0.620113	0.000876088	0.0489442
RASGRP2	ENSG00000068831	-0.620211	0.000802319	0.0477403
GPR176	ENSG00000166073	-0.620516	0.00196293	0.0732112
NR5A2	ENSG00000116833	-0.620617	0.00228916	0.0787472
ADGRL3	ENSG00000150471	-0.620706	0.00261935	0.0828103
IFITM2	ENSG00000185201	-0.62101	0.00164944	0.0676424
AREG	ENSG00000109321	-0.623887	0.002342	0.0791811
GPR132	ENSG00000183484	-0.625528	0.0006504	0.0438117
ROM1	ENSG00000149489	-0.625591	0.0026939	0.0843985
LAMTOR5	ENSG00000134248	-0.626309	0.00150052	0.0660415
DGKD	ENSG00000077044	-0.627158	0.000241473	0.0289865
PYCARD	ENSG00000103490	-0.629492	0.000575792	0.0421518
NRG1	ENSG00000157168	-0.62971	0.00242176	0.0806
MAPKAPK2	ENSG00000162889	-0.631423	0.000193748	0.0258751
KBTBD11	ENSG00000176595	-0.632032	0.000992839	0.0530943
OR2T33	ENSG00000177212	-0.632044	0.00233844	0.0791811
CDH12	ENSG00000154162	-0.632373	0.00273345	0.0849816
KCNMB4	ENSG00000135643	-0.634998	0.00271708	0.0848956
MEGF6	ENSG00000162591	-0.638166	0.00163884	0.0676424
DHTKD1	ENSG00000181192	-0.639775	0.000682382	0.0442823
SLC26A10	ENSG00000135502	-0.639794	0.000664927	0.0441579
RGS19	ENSG00000171700	-0.640158	0.0005057	0.0397637
COL23A1	ENSG00000050767	-0.642441	0.0024079	0.0806
BCKDK	ENSG00000103507	-0.64285	0.00038471	0.0360609
SYNE3	ENSG00000176438	-0.643127	6.22124e-05	0.0126684
FSIP2	ENSG00000188738	-0.644343	0.00227836	0.0787472
OR7G2	ENSG00000170923	-0.644632	0.00189973	0.0719136
TARS3	ENSG00000185418	-0.644788	0.00237511	0.0797577
EBI3	ENSG00000105246	-0.645119	0.00256051	0.0822994
CCL18	ENSG00000275385	-0.646841	0.00222571	0.0778233
PSTPIP1	ENSG00000140368	-0.646853	0.000585612	0.0421631
SLC6A11	ENSG00000132164	-0.646862	0.00250018	0.0818727
PFN1	ENSG00000108518	-0.647474	0.000590402	0.0421631
PNMA8B	ENSG00000204851	-0.647701	0.00131752	0.0627116
SAMD12	ENSG00000177570	-0.647916	0.00224046	0.0779805
ZYX	ENSG00000159840	-0.647929	0.00073717	0.0455042
AL512310.1	ENSG00000182652	-0.65053	0.00251717	0.0819746
CFL1	ENSG00000172757	-0.652288	0.000312871	0.032755
ARL5C	ENSG00000141748	-0.652479	0.00249598	0.0818727
MYO18B	ENSG00000133454	-0.653341	0.000693449	0.0443678
BAG1	ENSG00000107262	-0.653424	0.00150281	0.0660415
MMP9	ENSG00000100985	-0.654216	0.0016305	0.0676424
H2AL1RP	ENSG00000229674	-0.654477	0.00183547	0.0703835
ATOH8	ENSG00000168874	-0.657825	0.00218661	0.0773212
GPSM3	ENSG00000213654	-0.658292	0.00046485	0.0385329
ITIH4	ENSG00000055955	-0.661286	0.00206809	0.0752324
RNF165	ENSG00000141622	-0.661438	0.00216341	0.0768994
FAM9A	ENSG00000183304	-0.662279	0.00234	0.0791811
OR2T12	ENSG00000177201	-0.663682	0.00230872	0.07896
PNPLA3	ENSG00000100344	-0.663812	0.00227675	0.0787472
TMEM212	ENSG00000186329	-0.667301	0.0017762	0.0694207
HHLA1	ENSG00000132297	-0.667755	0.00180253	0.0694207
PLP2	ENSG00000102007	-0.66781	0.000670495	0.0441579
IER3	ENSG00000137331	-0.668144	0.000781564	0.0472566
ENO3	ENSG00000108515	-0.669577	0.000605123	0.0422061
KLF16	ENSG00000129911	-0.669946	0.001682	0.0679018
BIN2	ENSG00000110934	-0.670778	0.000574991	0.0421518
SKIDA1	ENSG00000180592	-0.671434	0.00191154	0.0721964
KIAA1328	ENSG00000150477	-0.673261	0.00187935	0.071601
MRO	ENSG00000134042	-0.673692	0.00126273	0.0609552
IMPA2	ENSG00000141401	-0.676487	0.000629356	0.0430489
ANKRD34A	ENSG00000272031	-0.67651	0.00213673	0.0764734
ZBED9	ENSG00000232040	-0.676909	0.00187548	0.071601
STK32B	ENSG00000152953	-0.678405	0.00203907	0.0747719
SLC13A1	ENSG00000081800	-0.680095	0.00210028	0.076091
TPST1	ENSG00000169902	-0.68389	0.000824596	0.0477403
UNC13A	ENSG00000130477	-0.685403	0.0020107	0.0740572
PLBD1	ENSG00000121316	-0.686971	0.00133036	0.0628963
TDRD10	ENSG00000163239	-0.687047	0.00109507	0.0563932
RTN3	ENSG00000133318	-0.689113	0.000240208	0.0289865
SLC26A4	ENSG00000091137	-0.691356	0.00176715	0.0694207
CHRM3	ENSG00000133019	-0.692466	0.00166956	0.0679018
S1PR4	ENSG00000125910	-0.693254	0.000571136	0.0421518
CNTNAP3	ENSG00000106714	-0.694004	0.000500617	0.0397637
SYK	ENSG00000165025	-0.695862	6.48613e-05	0.012911
ARHGDIA	ENSG00000141522	-0.696545	0.00034512	0.0334107
ADAMTS18	ENSG00000140873	-0.699094	0.00158247	0.0673918
CA2	ENSG00000104267	-0.702842	0.00144412	0.0655999
RFLNB	ENSG00000183688	-0.703175	0.000561182	0.0417727
AIF1	ENSG00000204472	-0.703639	0.000872204	0.0489442
NDST4	ENSG00000138653	-0.704314	0.00175866	0.0693906
PPP1R1B	ENSG00000131771	-0.70546	0.00178516	0.0694207
ZNF366	ENSG00000178175	-0.705825	0.00179063	0.0694207
POU4F2	ENSG00000151615	-0.707714	0.000823562	0.0477403
RBP4	ENSG00000138207	-0.708372	0.00167873	0.0679018
GABRG2	ENSG00000113327	-0.709092	0.0013039	0.0622639
R3HDM4	ENSG00000198858	-0.709601	6.74471e-05	0.0131307
TKT	ENSG00000163931	-0.709607	0.000158313	0.0233038
ZNF580	ENSG00000213015	-0.710852	0.0014524	0.0656819
SLC22A9	ENSG00000149742	-0.71206	0.00162884	0.0676424
EXD1	ENSG00000178997	-0.712559	0.001499	0.0660415
SGCA	ENSG00000108823	-0.714555	0.00163987	0.0676424
PGM1	ENSG00000079739	-0.71465	0.000164409	0.0233038
G6PC2	ENSG00000152254	-0.716461	0.00174035	0.06913
MCEMP1	ENSG00000183019	-0.717759	0.000550167	0.0417727
HMGB2	ENSG00000164104	-0.71843	0.000736279	0.0455042
CPNE4	ENSG00000196353	-0.720004	0.00173744	0.06913
PCDH10	ENSG00000138650	-0.720299	0.00146382	0.0659875
SIGLEC10	ENSG00000142512	-0.72173	0.000402418	0.0367663
EIF4E1B	ENSG00000175766	-0.724176	0.00159547	0.0674589
MYL6	ENSG00000092841	-0.725014	0.000253064	0.0294996
MLIP	ENSG00000146147	-0.72638	0.00154174	0.0669356
RUNX1T1	ENSG00000079102	-0.728584	0.00151702	0.0661958
C2orf83	ENSG00000042304	-0.72959	0.00152927	0.0665665
BLOC1S6	ENSG00000104164	-0.729881	0.00104542	0.0549353
GRM4	ENSG00000124493	-0.73081	0.00163891	0.0676424
GMFG	ENSG00000130755	-0.732394	0.000502858	0.0397637
SIRPB2	ENSG00000196209	-0.732655	0.000285922	0.0312679
RASGEF1C	ENSG00000146090	-0.732848	0.00125164	0.0607506
CYYR1	ENSG00000166265	-0.732891	0.00158904	0.0674589
TSEN34	ENSG00000170892	-0.732905	0.000325329	0.0329345
DACH2	ENSG00000126733	-0.733862	0.00159431	0.0674589
CATSPER1	ENSG00000175294	-0.735711	0.000585534	0.0421631
TXNDC2	ENSG00000168454	-0.736256	0.00155375	0.0669737
HPGD	ENSG00000164120	-0.736297	0.00143631	0.065413
PIWIL1	ENSG00000125207	-0.737596	0.000759514	0.0464701
LHFPL6	ENSG00000183722	-0.737904	0.00081279	0.0477403
ACTB	ENSG00000075624	-0.739858	0.000499241	0.0397637
TULP1	ENSG00000112041	-0.740821	0.00156521	0.0670376
KCNE1	ENSG00000180509	-0.741549	5.28823e-05	0.0122082
ADRA1A	ENSG00000120907	-0.742015	0.00155369	0.0669737
RSPO1	ENSG00000169218	-0.742351	0.00120983	0.0598696
THBS2	ENSG00000186340	-0.742365	0.000888643	0.0491975
BRDT	ENSG00000137948	-0.743537	0.00138428	0.0640312
POTEF	ENSG00000196604	-0.745187	0.000994993	0.0530943
ACPP	ENSG00000014257	-0.745749	0.000495964	0.0397637
FCN1	ENSG00000085265	-0.746417	0.000369046	0.0349627
COLEC12	ENSG00000158270	-0.748796	0.000720773	0.045442
AL159141.1	ENSG00000100599	-0.748818	5.94177e-05	0.01224
SLC30A10	ENSG00000196660	-0.749226	0.00147079	0.066011
AOC3	ENSG00000131471	-0.75195	0.000426225	0.0373812
GAPDH	ENSG00000111640	-0.752122	0.000200739	0.0259583
TNNI1	ENSG00000159173	-0.752648	0.0014718	0.066011
FUT9	ENSG00000172461	-0.754787	0.00142522	0.0653055
TBPL2	ENSG00000182521	-0.755663	0.00134247	0.0629186
TSPAN32	ENSG00000064201	-0.760213	0.000961032	0.0519075
TMEM120A	ENSG00000189077	-0.76503	9.62657e-05	0.01672
SCN2B	ENSG00000149575	-0.765701	0.00114722	0.0576611
C5AR2	ENSG00000134830	-0.767001	0.000493305	0.0397637
PCDH15	ENSG00000150275	-0.767978	0.00130338	0.0622639
ADGRF5	ENSG00000069122	-0.768483	0.00133844	0.0628963
CEACAM4	ENSG00000105352	-0.770526	0.000688777	0.0443678
RGS14	ENSG00000169220	-0.770934	0.0003211	0.032755
SYT3	ENSG00000213023	-0.772288	0.000465918	0.0385329
NR2F1	ENSG00000175745	-0.774775	0.00132036	0.0627116
GOLGA6L7	ENSG00000261649	-0.776606	0.00127753	0.061502
C19orf38	ENSG00000214212	-0.777562	0.000423195	0.0373001
EID2B	ENSG00000176401	-0.7782	0.00121786	0.0599851
TLNRD1	ENSG00000140406	-0.780254	0.000445484	0.0378693
FBXO43	ENSG00000156509	-0.788596	0.00116175	0.0579762
ACTG1	ENSG00000184009	-0.789524	0.000205713	0.0261581
SYN2	ENSG00000157152	-0.789981	0.000759929	0.0464701
S100A12	ENSG00000163221	-0.790185	0.00122437	0.0599851
ALDOA	ENSG00000149925	-0.79568	4.07335e-05	0.0104585
RAB3D	ENSG00000105514	-0.797104	0.000100066	0.0167242
CD93	ENSG00000125810	-0.797566	0.000210636	0.0264654
GRM3	ENSG00000198822	-0.80062	0.000733893	0.0455042
CNTNAP3C	ENSG00000283378	-0.803338	0.0011482	0.0576611
IL10	ENSG00000136634	-0.804147	0.000342277	0.0333175
ANKRD55	ENSG00000164512	-0.805606	0.000608176	0.0422527
SOCS3	ENSG00000184557	-0.80881	0.000568355	0.0421296
CYLC2	ENSG00000155833	-0.81076	0.00108114	0.0561685
FRMD4A	ENSG00000151474	-0.811681	0.000596773	0.0421802
LDHA	ENSG00000134333	-0.814067	0.00031492	0.032755
JPH4	ENSG00000092051	-0.814175	0.0010543	0.0549353
AIF1L	ENSG00000126878	-0.821841	0.000765036	0.0465752
CMTM2	ENSG00000140932	-0.821999	0.000551348	0.0417727
FAM135B	ENSG00000147724	-0.823226	0.000914478	0.0498489
SCGB3A2	ENSG00000164265	-0.826693	0.00070123	0.0443678
OSM	ENSG00000099985	-0.831333	0.000507258	0.0397637
IL17RA	ENSG00000177663	-0.834685	0.000196476	0.0258751
PCDH9	ENSG00000184226	-0.837116	0.000866595	0.0489442
HTN3	ENSG00000205649	-0.839785	0.000900065	0.0496746
AATK	ENSG00000181409	-0.841305	0.000350088	0.0337073
TDRD12	ENSG00000173809	-0.842144	0.000860958	0.0489442
KSR2	ENSG00000171435	-0.84548	0.000816428	0.0477403
PPP2R2C	ENSG00000074211	-0.85134	0.000913491	0.0498489
NLRP12	ENSG00000142405	-0.851473	4.85419e-05	0.0117804
RCAN1	ENSG00000159200	-0.853689	3.97889e-05	0.0103662
PAX6	ENSG00000007372	-0.854922	0.000583794	0.0421631
CSRNP3	ENSG00000178662	-0.85607	0.000611435	0.0423132
MBTPS2	ENSG00000012174	-0.862655	0.000353992	0.033899
KPNA5	ENSG00000196911	-0.864101	0.000361967	0.0344764
PTRH1	ENSG00000187024	-0.866363	0.000313569	0.032755
COTL1	ENSG00000103187	-0.867806	3.19299e-05	0.00901504
KCNN2	ENSG00000080709	-0.869074	0.000647358	0.0438117
CEBPD	ENSG00000221869	-0.87181	0.000123976	0.0196103
XKR3	ENSG00000172967	-0.87184	0.000830626	0.0478847
SLC4A3	ENSG00000114923	-0.87217	0.000668867	0.0441579
ATP2A3	ENSG00000074370	-0.872937	0.00015806	0.0233038
ONECUT1	ENSG00000169856	-0.87465	0.000699116	0.0443678
GREB1	ENSG00000196208	-0.875593	0.000674038	0.0442269
RETN	ENSG00000104918	-0.880996	0.000464426	0.0385329
BLK	ENSG00000136573	-0.883574	0.000615479	0.0423681
SLC15A1	ENSG00000088386	-0.883946	0.00028097	0.0311104
SPC25	ENSG00000152253	-0.885332	0.000680769	0.0442823
CERS3	ENSG00000154227	-0.885788	0.000531419	0.0412922
MOBP	ENSG00000168314	-0.888211	0.000581319	0.0421631
SATL1	ENSG00000184788	-0.888889	0.000592219	0.0421631
PFKFB2	ENSG00000123836	-0.889386	0.000256213	0.0295258
MYT1	ENSG00000196132	-0.890866	0.000760687	0.0464701
IGSF1	ENSG00000147255	-0.897033	0.000680121	0.0442823
PLPP7	ENSG00000160539	-0.897442	0.000664484	0.0441579
CA4	ENSG00000167434	-0.901633	0.000213232	0.0265232
CNTNAP5	ENSG00000155052	-0.903001	0.000723419	0.0454471
DAB1	ENSG00000173406	-0.919237	0.000436333	0.0375246
CPS1	ENSG00000021826	-0.920531	0.00066704	0.0441579
OR4F17	ENSG00000176695	-0.923844	0.000560955	0.0417727
MAST1	ENSG00000105613	-0.925381	0.000432356	0.0375246
CHST13	ENSG00000180767	-0.926954	0.000321109	0.032755
MFGE8	ENSG00000140545	-0.930687	0.000387692	0.0361492
FGF10	ENSG00000070193	-0.93273	0.000416597	0.0372144
IGSF21	ENSG00000117154	-0.932995	0.000478654	0.0390776
RABAC1	ENSG00000105404	-0.935132	4.61394e-05	0.0113529
TMEM233	ENSG00000224982	-0.937724	0.000556526	0.0417727
NTNG1	ENSG00000162631	-0.938848	0.000617011	0.0423681
PDGFC	ENSG00000145431	-0.939187	0.000167946	0.0236137
ITPRID1	ENSG00000180347	-0.941712	0.000164071	0.0233038
SAA1	ENSG00000173432	-0.944673	0.000599302	0.0421802
TP53I11	ENSG00000175274	-0.946217	5.19184e-06	0.00292588
TSPAN7	ENSG00000156298	-0.947695	0.000592606	0.0421631
CYSLTR1	ENSG00000173198	-0.951576	0.000321707	0.032755
TMEM45A	ENSG00000181458	-0.951869	0.00042111	0.0373001
WDR72	ENSG00000166415	-0.955419	0.000511083	0.039887
GJD2	ENSG00000159248	-0.957252	0.000555586	0.0417727
SLC17A7	ENSG00000104888	-0.958897	0.000489477	0.0397637
SLC11A1	ENSG00000018280	-0.971031	0.000153666	0.0230708
DLGAP3	ENSG00000116544	-0.97208	0.000293858	0.031473
MORC4	ENSG00000133131	-0.972381	0.000415527	0.0372144
OR9G1	ENSG00000174914	-0.974486	0.000259407	0.0295258
ICAM3	ENSG00000076662	-0.975118	9.97975e-05	0.0167242
ANK1	ENSG00000029534	-0.97703	0.000474511	0.0389187
NEDD4	ENSG00000069869	-0.983287	0.000294904	0.031473
SMAP2	ENSG00000084070	-0.985691	3.93872e-05	0.0103662
MMP25	ENSG00000008516	-0.999015	0.000200351	0.0259583
CCNJL	ENSG00000135083	-1.00138	5.67681e-05	0.0122082
FUT7	ENSG00000180549	-1.00512	0.000252805	0.0294996
MAB21L3	ENSG00000173212	-1.00576	0.00031804	0.032755
PHC2	ENSG00000134686	-1.01062	5.48946e-06	0.00292588
COL9A1	ENSG00000112280	-1.01143	0.000450403	0.0378693
PLCXD3	ENSG00000182836	-1.01357	0.000330647	0.033133
PRTG	ENSG00000166450	-1.0142	0.000259642	0.0295258
RPS6KA5	ENSG00000100784	-1.01632	5.55605e-05	0.0122082
PDE10A	ENSG00000112541	-1.01719	0.000435303	0.0375246
PDGFB	ENSG00000100311	-1.01855	0.000391577	0.0363203
NMNAT3	ENSG00000163864	-1.02691	0.000306098	0.0324721
ACSM5	ENSG00000183549	-1.02727	0.000416914	0.0372144
SOD3	ENSG00000109610	-1.02913	0.000287835	0.031284
POU6F2	ENSG00000106536	-1.03606	0.000403011	0.0367663
GOLGA6L2	ENSG00000174450	-1.03865	0.000381963	0.0359939
DDIT4	ENSG00000168209	-1.04566	5.85335e-05	0.01224
ADAP1	ENSG00000105963	-1.0463	9.84732e-05	0.0167242
PYGL	ENSG00000100504	-1.05468	8.04597e-05	0.0150045
FKBP8	ENSG00000105701	-1.06482	5.70086e-05	0.0122082
SULT1B1	ENSG00000173597	-1.0745	8.49726e-05	0.0155193
EGR1	ENSG00000120738	-1.07469	0.000164426	0.0233038
BMX	ENSG00000102010	-1.07997	0.00028327	0.0311703
LDB2	ENSG00000169744	-1.09288	0.000253101	0.0294996
CERCAM	ENSG00000167123	-1.09903	0.000261437	0.0295258
IL1R2	ENSG00000115590	-1.10725	6.64944e-05	0.0130891
CECR2	ENSG00000099954	-1.11654	0.00021409	0.0265232
STAC	ENSG00000144681	-1.12861	0.000278306	0.0310093
RBP7	ENSG00000162444	-1.13045	0.000142845	0.0216294
GOLGA8G	ENSG00000183629	-1.1375	0.000174934	0.0243892
TSPO	ENSG00000100300	-1.14119	5.35434e-06	0.00292588
CORO1A	ENSG00000102879	-1.14529	5.22031e-06	0.00292588
AC011511.4	ENSG00000267303	-1.15282	0.00016208	0.0233038
CDA	ENSG00000158825	-1.15559	6.84826e-05	0.0131874
PTMS	ENSG00000159335	-1.16166	0.00012857	0.020157
SIGLEC12	ENSG00000254521	-1.16172	0.000139412	0.0212916
MAP2K1	ENSG00000169032	-1.16307	1.51627e-06	0.0011086
MYO7B	ENSG00000169994	-1.16584	5.52244e-05	0.0122082
CSNKA2IP	ENSG00000283434	-1.16613	0.000197175	0.0258751
ALOX15B	ENSG00000179593	-1.17127	0.000116584	0.0189641
MRGPRX3	ENSG00000179826	-1.18827	0.000206714	0.0261581
CAT	ENSG00000121691	-1.19756	1.57712e-05	0.00570211
OR10K1	ENSG00000173285	-1.20075	0.000133624	0.0205851
CCDC144NL	ENSG00000205212	-1.20836	0.000185336	0.0254528
COL9A2	ENSG00000049089	-1.20861	5.71957e-05	0.0122082
NKG7	ENSG00000105374	-1.21778	2.57283e-05	0.00790045
PCTP	ENSG00000141179	-1.23127	3.82387e-07	0.000398492
CCND3	ENSG00000112576	-1.24533	1.62413e-07	0.000323718
NTRK3	ENSG00000140538	-1.2769	9.81953e-05	0.0167242
RAB33A	ENSG00000134594	-1.27884	0.000116679	0.0189641
NRXN2	ENSG00000110076	-1.29153	0.000133624	0.0205851
ZNF467	ENSG00000181444	-1.30526	1.11809e-06	0.000861222
PTPRB	ENSG00000127329	-1.31701	0.000123619	0.0196103
KIF5C	ENSG00000168280	-1.33411	8.48041e-05	0.0155193
PGLYRP1	ENSG00000008438	-1.34117	3.89329e-05	0.0103662
C11orf96	ENSG00000187479	-1.34592	2.58651e-05	0.00790045
TBC1D8B	ENSG00000133138	-1.34728	7.13695e-05	0.0135955
ARHGDIB	ENSG00000111348	-1.34806	5.8257e-06	0.00292588
CFD	ENSG00000197766	-1.35087	1.18871e-05	0.00491183
AGMO	ENSG00000187546	-1.35858	0.000106899	0.0176993
JDP2	ENSG00000140044	-1.36181	3.45129e-07	0.000397268
THBS1	ENSG00000137801	-1.364	2.31069e-05	0.00731004
OR2AP1	ENSG00000179615	-1.38056	9.41181e-05	0.016674
GRB10	ENSG00000106070	-1.38397	2.07498e-07	0.000323718
CHRD	ENSG00000090539	-1.40001	5.17693e-05	0.0122082
CADPS	ENSG00000163618	-1.40293	9.01929e-05	0.01614
GFRA2	ENSG00000168546	-1.40616	2.30967e-05	0.00731004
CNTNAP3B	ENSG00000154529	-1.42519	1.30309e-05	0.00491183
LTB4R	ENSG00000213903	-1.42691	3.58788e-07	0.000397268
TESC	ENSG00000088992	-1.43377	1.66663e-05	0.00578941
ETNPPL	ENSG00000164089	-1.46757	5.0825e-05	0.0121678
ANGPTL4	ENSG00000167772	-1.47439	1.29474e-05	0.00491183
ZBTB16	ENSG00000109906	-1.54381	9.32405e-07	0.000786595
GAD2	ENSG00000136750	-1.56869	1.76786e-05	0.00602295
MDGA2	ENSG00000139915	-1.56959	4.3162e-05	0.0109237
ECHDC3	ENSG00000134463	-1.57575	2.64121e-07	0.000334227
GABRA1	ENSG00000022355	-1.58058	3.11183e-05	0.00901504
AC005726.1	ENSG00000258472	-1.58133	2.11714e-05	0.00694579
C1orf162	ENSG00000143110	-1.59748	1.7517e-07	0.000323718
AMDHD1	ENSG00000139344	-1.60969	7.27795e-06	0.00330606
KIF3C	ENSG00000084731	-1.61424	1.58272e-08	4.67324e-05
ADARB2	ENSG00000185736	-1.63907	1.2973e-05	0.00491183
FBN2	ENSG00000138829	-1.65552	5.3224e-07	0.000523843
DPPA2	ENSG00000163530	-1.67087	3.92853e-05	0.0103662
PADI4	ENSG00000159339	-1.697	2.12816e-07	0.000323718
FABP4	ENSG00000170323	-1.698	3.20584e-05	0.00901504
SLC40A1	ENSG00000138449	-1.70112	2.17253e-06	0.00148033
LGI1	ENSG00000108231	-1.81611	5.89048e-06	0.00292588
TMIGD3	ENSG00000121933	-1.82867	5.94557e-06	0.00292588
FOLR3	ENSG00000110203	-1.88522	1.56441e-06	0.0011086
KRTAP4-16	ENSG00000241241	-1.90913	1.08685e-06	0.000861222
SPEGNB	ENSG00000286095	-1.91175	1.46869e-05	0.00542067
FKBP5	ENSG00000096060	-1.93455	1.90211e-09	6.73957e-06
CSF3	ENSG00000108342	-1.99646	2.89684e-06	0.00183287
HOXB13	ENSG00000159184	-2.08538	1.65468e-05	0.00578941
ARG1	ENSG00000118520	-2.11079	2.37544e-07	0.000323718
ELAVL3	ENSG00000196361	-2.25288	7.07427e-06	0.0032981
ANKRD30BL	ENSG00000163046	-2.48969	2.373e-07	0.000323718
SLC12A5	ENSG00000124140	-2.55823	2.51041e-08	6.35349e-05
DAAM2	ENSG00000146122	-2.66972	1.21407e-09	5.37712e-06
OLAH	ENSG00000152463	-2.79727	6.94131e-13	6.14862e-09
AL445423.3	ENSG00000286231	-2.79985	1.96046e-05	0.00655312
PCSK5	ENSG00000099139	-2.82834	8.15117e-07	0.00072203
DEFB115	ENSG00000215547	-20.3971	1.60843e-10	9.49829e-07
F8A2	ENSG00000274791	-24.2638	2.62683e-14	4.65369e-10

### Sheet: S2b COVID-ARDS vs No-ARDS
Name	ENSEMBL ID	log2FoldChange	p value	p adj
H2AW	ENSG00000181218	4.38452	1.88248e-06	0.000884767
SUCNR1	ENSG00000198829	4.06835	3.41939e-08	4.41957e-05
RSAD2	ENSG00000134321	3.58758	7.12273e-09	1.84123e-05
GBP5	ENSG00000154451	3.55231	3.02271e-09	1.04796e-05
CD69	ENSG00000110848	3.23937	3.2912e-07	0.000221941
CLC	ENSG00000105205	3.22187	5.91945e-06	0.0016631
TIFA	ENSG00000145365	3.07375	1.7428e-07	0.000142267
CAB39L	ENSG00000102547	2.88377	1.37071e-08	2.36219e-05
LRRC70	ENSG00000186105	2.58227	5.96176e-06	0.0016631
P2RY14	ENSG00000174944	2.5492	5.65704e-06	0.0016631
CCRL2	ENSG00000121797	2.30527	4.01455e-06	0.00137969
CKS2	ENSG00000123975	2.27761	6.6225e-05	0.00723345
USF3	ENSG00000176542	2.12954	3.40255e-06	0.00128716
IFI44	ENSG00000137965	2.11013	4.27101e-05	0.00617823
ID2	ENSG00000115738	1.95665	1.28304e-05	0.00292646
STAT1	ENSG00000115415	1.91313	2.22517e-06	0.000932765
H2BC3	ENSG00000276410	1.88471	0.000354471	0.0186368
ETV7	ENSG00000010030	1.87694	4.8499e-05	0.00640554
H1-2	ENSG00000187837	1.87475	3.5511e-05	0.00550775
SNAPC1	ENSG00000023608	1.86842	1.78727e-06	0.000866268
ERBIN	ENSG00000112851	1.81837	1.92216e-05	0.00379253
CEPT1	ENSG00000134255	1.79498	1.8911e-05	0.00379253
IPO11	ENSG00000086200	1.76229	6.69232e-05	0.00725859
PLPP3	ENSG00000162407	1.75411	3.02327e-05	0.00488446
TNFSF15	ENSG00000181634	1.73846	0.000189723	0.0131099
C5orf51	ENSG00000205765	1.67892	8.31558e-05	0.00803295
GBE1	ENSG00000114480	1.67723	6.55514e-05	0.00721065
EPG5	ENSG00000152223	1.66499	7.63132e-05	0.00785701
SGTB	ENSG00000197860	1.64485	4.58995e-05	0.0062554
ACAT2	ENSG00000120437	1.64338	5.65304e-05	0.00680004
HBS1L	ENSG00000112339	1.63467	7.06886e-06	0.00185827
H4C6	ENSG00000274618	1.6263	0.000570714	0.0247256
MT-ATP8	ENSG00000228253	1.62622	8.8774e-05	0.00829449
AL031777.2	ENSG00000282988	1.62589	0.000313117	0.0174692
UQCRC2	ENSG00000140740	1.62507	4.09194e-06	0.00137969
DEFA3	ENSG00000239839	1.614	0.000578169	0.0249675
ZFYVE16	ENSG00000039319	1.59728	0.000117885	0.00988324
PIGF	ENSG00000151665	1.59278	1.20956e-05	0.00288429
SLC25A40	ENSG00000075303	1.57937	0.000128421	0.0104272
KCTD9	ENSG00000104756	1.5405	4.42449e-05	0.00618233
PATL2	ENSG00000229474	1.53854	4.16182e-05	0.00617823
ATP6V1D	ENSG00000100554	1.51823	3.63836e-06	0.00134359
TRIM33	ENSG00000197323	1.50558	2.16831e-05	0.00395289
RRN3	ENSG00000085721	1.50453	9.26129e-05	0.00853965
TGFBR1	ENSG00000106799	1.50164	7.38416e-05	0.0077384
TRAPPC13	ENSG00000113597	1.46196	0.000302236	0.017171
MCM6	ENSG00000076003	1.46057	0.000335089	0.0179215
WASHC3	ENSG00000120860	1.45933	0.00032076	0.017683
RAB38	ENSG00000123892	1.45394	0.00104115	0.0332045
DDX3Y	ENSG00000067048	1.45217	0.00089458	0.0309708
NCR3LG1	ENSG00000188211	1.44262	0.000740183	0.028069
GPD2	ENSG00000115159	1.44154	8.24727e-05	0.00803295
C3orf38	ENSG00000179021	1.43545	0.000155635	0.0116832
ZNF354B	ENSG00000178338	1.43125	0.00076526	0.0287389
IFIT3	ENSG00000119917	1.42932	0.000637316	0.026202
H2BC6	ENSG00000274290	1.42836	0.000719826	0.0278416
PLEKHM3	ENSG00000178385	1.4264	0.000130331	0.0104272
PTCH2	ENSG00000117425	1.42311	0.000948226	0.0317645
CIR1	ENSG00000138433	1.41669	0.000107163	0.00933869
CLEC2D	ENSG00000069493	1.40886	0.000181361	0.0129032
SH2D1A	ENSG00000183918	1.40271	0.00122998	0.0355549
CYP1A1	ENSG00000140465	1.40056	0.00115673	0.0350844
EXOC1	ENSG00000090989	1.39307	6.41965e-05	0.00718231
PHKB	ENSG00000102893	1.37781	5.01023e-06	0.00158589
H4C8	ENSG00000158406	1.37753	0.000936717	0.0316641
H4C11	ENSG00000197238	1.37422	0.00126232	0.0363238
RGS1	ENSG00000090104	1.36462	0.00121351	0.0353788
PIWIL4	ENSG00000134627	1.35735	0.000610083	0.0258535
TENT4B	ENSG00000121274	1.35712	0.000146432	0.0112433
HTRA3	ENSG00000170801	1.3512	0.00154133	0.0401189
PSTPIP2	ENSG00000152229	1.34461	0.00106623	0.0337298
UBE2L6	ENSG00000156587	1.3413	0.000130424	0.0104272
NDUFA4	ENSG00000189043	1.34056	5.19618e-05	0.00665856
DDX60	ENSG00000137628	1.33482	0.000654947	0.0263311
ATP6V1E1	ENSG00000131100	1.33022	8.5775e-05	0.00811202
H2BC5	ENSG00000158373	1.32871	0.00152089	0.0399814
CREBRF	ENSG00000164463	1.32575	0.00020287	0.0134466
H4C3	ENSG00000197061	1.32426	0.00130836	0.0369141
ASAH1	ENSG00000104763	1.32294	0.000207592	0.0135284
STARD6	ENSG00000174448	1.31868	0.00177833	0.0431675
ATP6V1C1	ENSG00000155097	1.31601	0.00071363	0.027671
DDX58	ENSG00000107201	1.31529	0.000270806	0.0160313
H4C13	ENSG00000275126	1.31517	0.00169443	0.042184
RNF130	ENSG00000113269	1.31156	1.63359e-05	0.00351903
HERC5	ENSG00000138646	1.30004	0.000389126	0.019788
H2BC17	ENSG00000274641	1.29781	0.00182294	0.0435584
PHF11	ENSG00000136147	1.29552	0.000317207	0.0176096
CASP1	ENSG00000137752	1.29524	0.000929136	0.031581
PPEF2	ENSG00000156194	1.29506	0.000742585	0.0280914
FCHSD2	ENSG00000137478	1.29203	0.000298079	0.017123
ST3GAL6	ENSG00000064225	1.29127	0.000238141	0.0145991
PSMB8	ENSG00000204264	1.29008	0.000139986	0.0110212
TLK1	ENSG00000198586	1.28938	5.58658e-05	0.00680004
CCR1	ENSG00000163823	1.28795	0.000380911	0.0195627
PARP14	ENSG00000173193	1.27998	0.000403378	0.0201852
IDO1	ENSG00000131203	1.27817	0.00164559	0.0415586
JAKMIP2	ENSG00000176049	1.27413	0.000733444	0.0279794
RPL32	ENSG00000144713	1.27189	0.000403444	0.0201852
UBTD2	ENSG00000168246	1.26897	0.000850879	0.030338
ITFG1	ENSG00000129636	1.26556	0.000485331	0.0223367
SPPL2A	ENSG00000138600	1.26219	8.82044e-05	0.00829122
ARL15	ENSG00000185305	1.25755	0.000547675	0.024132
PHC1	ENSG00000111752	1.25695	0.000453784	0.021656
STAP1	ENSG00000035720	1.2545	0.0018347	0.0437115
ZNF117	ENSG00000152926	1.24938	0.000579683	0.0249675
TFEC	ENSG00000105967	1.24913	0.0021877	0.0476563
GAPT	ENSG00000175857	1.2465	0.00204523	0.046004
HBP1	ENSG00000105856	1.24575	0.000223603	0.0140979
SPDL1	ENSG00000040275	1.24403	0.00242534	0.0504249
SLC7A11	ENSG00000151012	1.2404	0.00197884	0.0456044
RIMBP3C	ENSG00000183246	1.22838	0.00271255	0.0539865
SMARCD3	ENSG00000082014	1.2274	0.000581127	0.0249675
H2BC12	ENSG00000197903	1.22476	0.00117785	0.0350844
MAT2B	ENSG00000038274	1.22455	0.000636313	0.026202
PIM1	ENSG00000137193	1.21911	0.000860996	0.0303501
SLC25A13	ENSG00000004864	1.2164	0.00166867	0.0418788
LACTB	ENSG00000103642	1.21377	0.000723254	0.0279046
CHMP5	ENSG00000086065	1.21276	0.00110597	0.0343071
MMP7	ENSG00000137673	1.21207	0.00189259	0.044208
SGK1	ENSG00000118515	1.21074	0.000420815	0.0208219
DTNBP1	ENSG00000047579	1.21006	0.000450583	0.0215696
PRKCQ	ENSG00000065675	1.20837	0.000622174	0.026018
WASHC2C	ENSG00000172661	1.20602	0.000866116	0.0303759
RAB1A	ENSG00000138069	1.20447	0.00150739	0.0398291
MAP1LC3B	ENSG00000140941	1.20286	0.000328208	0.0177704
FNIP2	ENSG00000052795	1.20069	0.000970051	0.0320121
WDFY1	ENSG00000085449	1.19789	0.000218483	0.0139451
RRAGD	ENSG00000025039	1.19748	0.000229096	0.0143277
ATP6V0E1	ENSG00000113732	1.19438	0.00126875	0.0363699
LTF	ENSG00000012223	1.19272	0.00255794	0.0519289
RBM18	ENSG00000119446	1.19271	0.00104547	0.0332279
TMEM251	ENSG00000153485	1.19107	0.00289007	0.0555003
CYBB	ENSG00000165168	1.1886	0.00177847	0.0431675
SLC17A5	ENSG00000119899	1.18561	0.000621009	0.026018
TMEM140	ENSG00000146859	1.18458	5.12529e-05	0.00662444
H2AC8	ENSG00000277075	1.18146	0.00340891	0.0602875
BCKDHA	ENSG00000248098	1.17834	0.000958765	0.0319795
TAP1	ENSG00000168394	1.17564	0.000795778	0.0293172
FNDC3A	ENSG00000102531	1.17531	0.00111827	0.0345506
C1orf52	ENSG00000162642	1.17417	0.000114221	0.009714
TOMM20	ENSG00000173726	1.17355	0.00188257	0.0440846
ZNF433	ENSG00000197647	1.17303	0.00032151	0.017683
ARL5A	ENSG00000162980	1.17187	0.00155039	0.0401189
GRIK1	ENSG00000171189	1.17081	0.00182547	0.0435584
ZNF878	ENSG00000257446	1.16913	0.00356952	0.0608085
NDUFB4	ENSG00000065518	1.16836	0.00284474	0.0551615
CXCR4	ENSG00000121966	1.16688	0.00186323	0.0440846
TRPM7	ENSG00000092439	1.16664	0.000841305	0.0302052
H4C9	ENSG00000276180	1.16564	0.00289273	0.0555003
UBE2E1	ENSG00000170142	1.16545	0.00162464	0.0413762
NPC2	ENSG00000119655	1.16445	0.00102654	0.0328958
BPGM	ENSG00000172331	1.16361	0.00247417	0.0509627
PATL1	ENSG00000166889	1.16351	0.000982647	0.0322199
CDS2	ENSG00000101290	1.16278	0.000188202	0.0131099
RAMAC	ENSG00000169612	1.15994	0.00212334	0.0470637
SLC22A18AS	ENSG00000254827	1.15836	0.0036473	0.0615557
SLAMF1	ENSG00000117090	1.15717	0.00355807	0.0608085
ZNF57	ENSG00000171970	1.15665	0.00382636	0.0627345
GMEB1	ENSG00000162419	1.15419	0.000286591	0.016648
DEFA4	ENSG00000164821	1.14891	0.00329435	0.0593062
PLEKHB2	ENSG00000115762	1.14879	0.000211216	0.0136498
MRPL44	ENSG00000135900	1.14742	0.000283822	0.0165492
EIF3H	ENSG00000147677	1.14516	0.000533647	0.0236958
CIAO2A	ENSG00000166797	1.14285	0.00101717	0.0327738
GOLGA7	ENSG00000147533	1.13959	0.00253131	0.0516586
TCN1	ENSG00000134827	1.13805	0.00387748	0.0632122
CCDC93	ENSG00000125633	1.13599	0.00170868	0.0423349
RSC1A1	ENSG00000215695	1.1359	0.00348914	0.0607333
DLGAP5	ENSG00000126787	1.13489	0.00426288	0.0662498
IFIH1	ENSG00000115267	1.13472	0.00283598	0.0551615
RPL26	ENSG00000161970	1.1338	0.000425374	0.0208783
CYREN	ENSG00000122783	1.13349	0.001487	0.0396501
WDR12	ENSG00000138442	1.13181	0.00272912	0.0541286
ARL6IP5	ENSG00000144746	1.13022	0.00147032	0.0394597
MFSD14A	ENSG00000156875	1.12868	0.00145017	0.0391335
LAMP2	ENSG00000005893	1.12826	0.00170082	0.0422753
ANAPC13	ENSG00000129055	1.12574	0.00168427	0.0420638
CD48	ENSG00000117091	1.12233	0.00347394	0.0607333
ATF2	ENSG00000115966	1.12101	0.000969179	0.0320121
TAGAP	ENSG00000164691	1.12094	0.00284948	0.0551752
SNX16	ENSG00000104497	1.12087	0.00179674	0.0433397
GZF1	ENSG00000125812	1.11908	0.00071089	0.0276338
CCR2	ENSG00000121807	1.11892	0.00429625	0.0664684
SNX10	ENSG00000086300	1.11873	0.00387561	0.0632122
TRAFD1	ENSG00000135148	1.11863	0.00073421	0.0279794
XPO7	ENSG00000130227	1.11468	0.00254504	0.0518051
DENND1B	ENSG00000213047	1.11408	0.000694411	0.0273358
H2AC7	ENSG00000196866	1.11306	0.00388391	0.0632122
SASS6	ENSG00000156876	1.11001	0.00429838	0.0664684
TAF9	ENSG00000273841	1.10964	0.00295837	0.0559564
THOC7	ENSG00000163634	1.1091	0.00335636	0.0597922
RPL15	ENSG00000174748	1.10626	0.00104014	0.0332045
SAP18	ENSG00000150459	1.10501	0.000526673	0.023547
DENND2D	ENSG00000162777	1.10146	0.00203266	0.0459007
RRAGC	ENSG00000116954	1.10038	0.0020135	0.0458682
RAMP3	ENSG00000122679	1.1	0.00509652	0.0722116
USP24	ENSG00000162402	1.09802	0.00104259	0.0332045
TBK1	ENSG00000183735	1.09778	0.00187753	0.0440846
NRAS	ENSG00000213281	1.09774	0.00154699	0.0401189
DCAF13	ENSG00000164934	1.09659	0.00143579	0.0388641
BOLA2-SMG1P6	ENSG00000261740	1.09517	0.00122737	0.0355549
FBXO30	ENSG00000118496	1.09439	0.00301098	0.0564696
GGH	ENSG00000137563	1.09419	0.00529158	0.0734327
UVRAG	ENSG00000198382	1.094	0.000654613	0.0263311
CD83	ENSG00000112149	1.0929	0.00374956	0.0620307
ATRX	ENSG00000085224	1.08897	0.00224263	0.0481897
NDC1	ENSG00000058804	1.08578	0.00519021	0.0729168
CERT1	ENSG00000113163	1.08351	0.000180295	0.0129032
H2BC7	ENSG00000277224	1.08242	0.00562482	0.0757557
ZC3H12C	ENSG00000149289	1.08006	0.00476183	0.0696841
KY	ENSG00000174611	1.07957	0.00374513	0.0620307
FCGR1A	ENSG00000150337	1.07832	0.00451234	0.0680588
METTL14	ENSG00000145388	1.07787	0.00153954	0.0401189
PSMA6	ENSG00000100902	1.07721	0.000883105	0.0307107
PLLP	ENSG00000102934	1.07585	0.00469345	0.069263
H2BC21	ENSG00000184678	1.07355	0.00492143	0.071072
CKAP2	ENSG00000136108	1.07311	0.00583859	0.0775977
NPIPB11	ENSG00000254206	1.07229	0.00418329	0.065472
NEIL3	ENSG00000109674	1.06985	0.00571063	0.076421
PARP9	ENSG00000138496	1.06653	0.00226006	0.0484835
TBC1D7	ENSG00000145979	1.06619	0.00142806	0.0387223
ZNF207	ENSG00000010244	1.0661	0.0026924	0.0538132
CCL5	ENSG00000271503	1.06542	0.00308587	0.0573195
CLEC6A	ENSG00000205846	1.06321	0.00592103	0.0781904
H2BC8	ENSG00000273802	1.05772	0.00639685	0.0819196
WARS1	ENSG00000140105	1.05315	0.00376653	0.0621079
SEC22B	ENSG00000265808	1.05264	0.00339615	0.0602681
MT-CO1	ENSG00000198804	1.04893	0.00515351	0.0727884
NSMCE2	ENSG00000156831	1.04891	0.000521006	0.0234907
SSTR3	ENSG00000278195	1.04812	0.00655255	0.0826933
RIPK2	ENSG00000104312	1.04648	0.004465	0.0678422
CFAP20	ENSG00000070761	1.0447	0.0050601	0.0720019
ZNF365	ENSG00000138311	1.04466	0.00581629	0.0774851
CCL2	ENSG00000108691	1.04279	0.00644294	0.0819196
RMC1	ENSG00000141452	1.04269	0.00212614	0.0470637
OSER1	ENSG00000132823	1.04146	0.00209259	0.0466322
PNISR	ENSG00000132424	1.04136	0.00327173	0.0591083
OSGIN2	ENSG00000164823	1.03874	0.00461279	0.0686207
C15orf48	ENSG00000166920	1.03851	0.00680188	0.0843303
KLHL28	ENSG00000179454	1.03687	0.000930528	0.031581
SETDB2	ENSG00000136169	1.03648	0.00215267	0.0472974
VTA1	ENSG00000009844	1.03632	0.00554459	0.0755682
PTPN22	ENSG00000134242	1.03564	0.00371953	0.0618327
ASPN	ENSG00000106819	1.03456	0.00725289	0.087185
NOP10	ENSG00000182117	1.03439	0.00179363	0.0433397
PDZD9	ENSG00000155714	1.03394	0.00719939	0.0868294
RELCH	ENSG00000134444	1.03344	0.00164547	0.0415586
ATP6V1A	ENSG00000114573	1.03236	0.00351966	0.060766
NBPF9	ENSG00000269713	1.02977	0.00397852	0.0640777
AQR	ENSG00000021776	1.02906	0.00298363	0.0562969
CCL4	ENSG00000275302	1.0286	0.0074684	0.0886265
CXorf21	ENSG00000120280	1.02848	0.00123495	0.0356024
GGT1	ENSG00000286070	1.02775	0.00424852	0.0661592
MT-CO2	ENSG00000198712	1.02759	0.00531762	0.0735739
GTF2B	ENSG00000137947	1.02614	0.006399	0.0819196
AP1AR	ENSG00000138660	1.02543	0.00522592	0.072926
DIAPH2	ENSG00000147202	1.02476	0.00362445	0.0614373
HPS3	ENSG00000163755	1.02434	0.00200235	0.045806
SMCR8	ENSG00000176994	1.02429	0.000962313	0.0320121
GBP1	ENSG00000117228	1.01973	0.00659252	0.0829951
DCK	ENSG00000156136	1.01904	0.00229852	0.0489437
NBPF19	ENSG00000271383	1.01808	0.00464373	0.0687812
PTGER4	ENSG00000171522	1.01758	0.0052436	0.0730056
GZMB	ENSG00000100453	1.01637	0.00789413	0.0903652
RMI2	ENSG00000175643	1.0157	0.00730836	0.0876284
ORC3	ENSG00000135336	1.01554	0.00415957	0.0654309
PDS5A	ENSG00000121892	1.01431	0.000135824	0.0107959
LY9	ENSG00000122224	1.01399	0.00485159	0.0703912
GTF2E1	ENSG00000153767	1.01377	0.00490191	0.0708712
ZNF300	ENSG00000145908	1.01348	0.00783841	0.0903101
M6PR	ENSG00000003056	1.01339	0.00179437	0.0433397
AP1S2	ENSG00000182287	1.01255	0.00410955	0.0650519
CNST	ENSG00000162852	1.01224	0.00409339	0.0650519
KLRC4-KLRK1	ENSG00000255819	1.01045	0.0044921	0.0679637
ZC3H11A	ENSG00000058673	1.0098	0.00282776	0.0551615
PSMB9	ENSG00000240065	1.00958	0.00182038	0.0435584
KIFC1	ENSG00000237649	1.00915	0.00806171	0.0916023
RLF	ENSG00000117000	1.00798	0.00664847	0.0834286
CCL3	ENSG00000277632	1.00618	0.00841292	0.0932973
H2BC9	ENSG00000275713	1.00595	0.00847237	0.0935943
MANBA	ENSG00000109323	1.00429	0.00049652	0.0225315
TMEM38B	ENSG00000095209	1.00388	0.00406703	0.0650306
PRELID3B	ENSG00000101166	1.00375	0.00700789	0.0855845
C1orf43	ENSG00000143612	1.0029	0.00129962	0.0367829
VSTM1	ENSG00000189068	1.00113	0.00819505	0.092054
G3BP2	ENSG00000138757	1.00075	0.00030122	0.017171
SUZ12	ENSG00000178691	1.00029	0.00212724	0.0470637
GNG5	ENSG00000174021	1.00015	0.00539037	0.0742492
MTHFD2	ENSG00000065911	1.00006	0.00316231	0.0579134
PAG1	ENSG00000076641	0.999856	0.00332993	0.0595701
ABRACL	ENSG00000146386	0.999782	0.00404162	0.0647577
RCBTB1	ENSG00000136144	0.998721	0.00340813	0.0602875
PHTF2	ENSG00000006576	0.998192	0.0054168	0.0744809
RNF13	ENSG00000082996	0.997536	0.00536133	0.0740465
FMR1	ENSG00000102081	0.997073	0.000143371	0.0111184
ZFAND2A	ENSG00000178381	0.996785	0.00597834	0.078507
CWC15	ENSG00000150316	0.996467	0.00527433	0.0733018
YY1	ENSG00000100811	0.994949	0.0023285	0.049203
C4orf45	ENSG00000164123	0.994202	0.00894808	0.0963783
CD2	ENSG00000116824	0.993785	0.00896137	0.0964544
TNFSF8	ENSG00000106952	0.992053	0.00753697	0.0890276
PLPBP	ENSG00000147471	0.991635	0.00157254	0.0405151
B2M	ENSG00000166710	0.990745	0.00741041	0.0882083
RAP1A	ENSG00000116473	0.990697	0.00708728	0.0861455
TMEM273	ENSG00000204161	0.990114	0.00313526	0.0576447
PSME1	ENSG00000092010	0.989538	0.00428438	0.0664684
VPS13D	ENSG00000048707	0.989215	0.00336995	0.0598792
RBMX2	ENSG00000134597	0.988609	0.00436163	0.0669475
NAA50	ENSG00000121579	0.988494	0.00191071	0.0445641
CALHM6	ENSG00000188820	0.986478	0.00932356	0.0985071
SLAMF7	ENSG00000026751	0.984367	0.00861953	0.0942134
PPWD1	ENSG00000113593	0.984188	0.00613953	0.0797441
SMTNL1	ENSG00000214872	0.983922	0.00955711	0.099594
H2AC11	ENSG00000196787	0.982908	0.0089887	0.0965781
TMEM255A	ENSG00000125355	0.981518	0.00958593	0.0997168
CCDC28A	ENSG00000024862	0.980404	0.00722473	0.0870215
LAMTOR3	ENSG00000109270	0.979332	0.00883053	0.0957104
LIMS1	ENSG00000169756	0.976908	0.00391206	0.0633676
FNIP1	ENSG00000217128	0.976514	0.00467679	0.0690829
UXS1	ENSG00000115652	0.976408	0.00291523	0.0555469
RPL35A	ENSG00000182899	0.976187	0.00241965	0.0504033
HMBOX1	ENSG00000147421	0.975869	0.00561796	0.0757557
TBC1D15	ENSG00000121749	0.975098	0.00311089	0.0574404
MRPS15	ENSG00000116898	0.974726	0.00356877	0.0608085
PSMA4	ENSG00000041357	0.974459	0.00712057	0.0862701
SLC23A2	ENSG00000089057	0.974019	0.00410866	0.0650519
PRPF40A	ENSG00000196504	0.973993	0.000789524	0.0292556
EPSTI1	ENSG00000133106	0.973358	0.00773513	0.0900376
RNFT1	ENSG00000189050	0.972132	0.00145079	0.0391335
ATP6V1B2	ENSG00000147416	0.972017	0.00393298	0.0635422
NKG7	ENSG00000105374	0.970831	0.008385	0.0931723
CSGALNACT2	ENSG00000169826	0.970817	0.00718607	0.0867361
TENT5A	ENSG00000112773	0.968185	0.00354002	0.060766
TACR2	ENSG00000075073	0.967033	0.00688877	0.0849323
ALDOC	ENSG00000109107	0.966447	0.00859991	0.0941982
CYB5R4	ENSG00000065615	0.96571	0.000655307	0.0263311
OPTN	ENSG00000123240	0.962463	0.00367323	0.0615912
IFITM3	ENSG00000142089	0.960918	0.0052067	0.072926
CRISP3	ENSG00000096006	0.960834	0.00924753	0.0979649
COPS4	ENSG00000138663	0.960677	0.00556835	0.0755856
DMXL2	ENSG00000104093	0.96047	0.00696365	0.085313
DRAM1	ENSG00000136048	0.959318	0.00471559	0.0694019
MTMR10	ENSG00000166912	0.959105	0.000651633	0.0263311
MITD1	ENSG00000158411	0.958432	0.00697054	0.0853299
SDE2	ENSG00000143751	0.957173	0.00242105	0.0504033
TTC1	ENSG00000113312	0.956332	0.00562193	0.0757557
MICU1	ENSG00000107745	0.955715	0.000436418	0.0211526
MAPRE2	ENSG00000166974	0.95522	0.00329862	0.0593062
GNG2	ENSG00000186469	0.952645	0.0075191	0.0889559
RPL31	ENSG00000071082	0.951665	0.00267564	0.0537553
MT-ATP6	ENSG00000198899	0.949609	0.00786049	0.0903193
SUPT4H1	ENSG00000213246	0.949189	0.0036835	0.0616301
TCP1	ENSG00000120438	0.948368	0.00429273	0.0664684
LIPC	ENSG00000166035	0.945841	0.00648226	0.0822076
MMADHC	ENSG00000168288	0.945127	0.00938204	0.0987218
UBAP2L	ENSG00000143569	0.944084	0.00300754	0.0564696
TMSB4X	ENSG00000205542	0.94362	0.00873591	0.0950168
CEP63	ENSG00000182923	0.942088	0.00479944	0.0699617
UBE2Q1	ENSG00000160714	0.941673	0.00359832	0.0610612
ATP6V1F	ENSG00000128524	0.941367	0.00636067	0.0817502
VNN1	ENSG00000112299	0.941064	0.00908752	0.0970517
UQCRB	ENSG00000156467	0.93755	0.00600429	0.0787207
PPP2R5C	ENSG00000078304	0.937025	0.000393832	0.0199619
NFE2L3	ENSG00000050344	0.936378	0.00859846	0.0941982
CDK14	ENSG00000058091	0.934681	0.00311877	0.0575174
BLZF1	ENSG00000117475	0.931087	0.00188241	0.0440846
RAB7A	ENSG00000075785	0.925819	0.00644371	0.0819196
RPL37	ENSG00000145592	0.924283	0.00765461	0.089807
PIK3R1	ENSG00000145675	0.923048	0.00137584	0.0379703
RPL28	ENSG00000108107	0.922185	0.00457867	0.0684813
SBF2	ENSG00000133812	0.920671	0.00153933	0.0401189
H1-0	ENSG00000189060	0.919872	0.00476242	0.0696841
UBA52	ENSG00000221983	0.918625	0.00416489	0.0654483
GSTO1	ENSG00000148834	0.916773	0.00670189	0.0837601
RAB12	ENSG00000206418	0.91496	0.00643386	0.0819196
ZMYM5	ENSG00000132950	0.914708	0.00525831	0.0731447
COPS2	ENSG00000166200	0.913361	0.00317106	0.0579307
GET3	ENSG00000198356	0.907576	0.00356872	0.0608085
ANKHD1	ENSG00000131503	0.906207	0.00335068	0.0597922
FGGY	ENSG00000172456	0.903111	0.00495533	0.0713623
MALT1	ENSG00000172175	0.901719	0.00100392	0.0325069
VAMP4	ENSG00000117533	0.90137	0.00767289	0.0898841
PPP1R2	ENSG00000184203	0.900916	0.0068404	0.0844702
MICU2	ENSG00000165487	0.899777	0.00750953	0.0889106
SQOR	ENSG00000137767	0.897456	0.00816125	0.0920195
OXA1L	ENSG00000155463	0.896509	0.000149275	0.0114052
XPO1	ENSG00000082898	0.896181	0.000385414	0.0196637
RIT1	ENSG00000143622	0.887705	0.0086556	0.0944746
TANC2	ENSG00000170921	0.887309	0.00853238	0.0939228
MUSTN1	ENSG00000272573	0.885888	0.00732522	0.087707
EIF5	ENSG00000100664	0.884717	0.00642316	0.0819196
PITPNB	ENSG00000180957	0.884524	0.0077392	0.0900376
GZMK	ENSG00000113088	0.881902	0.00910093	0.0970517
SMU1	ENSG00000122692	0.880478	0.0050668	0.0720312
VCPIP1	ENSG00000175073	0.880282	0.00530809	0.0735075
PLEKHA2	ENSG00000169499	0.88022	0.000704454	0.0275216
NPC1	ENSG00000141458	0.880212	0.0033083	0.0593886
TNKS2	ENSG00000107854	0.879071	0.006559	0.0827073
PPP4R3B	ENSG00000275052	0.879049	0.00826736	0.0925196
DUSP3	ENSG00000108861	0.87825	0.00357286	0.0608085
NT5C2	ENSG00000076685	0.875127	0.00448875	0.0679637
POU2F1	ENSG00000143190	0.873486	0.00348894	0.0607333
MKRN2	ENSG00000075975	0.867608	0.00177094	0.0431675
UBE2A	ENSG00000077721	0.867491	0.0066922	0.0837065
RAB22A	ENSG00000124209	0.865028	0.00165473	0.0416638
PIP4P1	ENSG00000165782	0.860644	0.00682674	0.0844702
CREB1	ENSG00000118260	0.859541	0.00814904	0.09199
ZNF407	ENSG00000215421	0.856187	0.00616092	0.0798963
PPP6R3	ENSG00000110075	0.855599	0.00567758	0.07611
ARMT1	ENSG00000146476	0.855356	0.00910447	0.0970517
COX7A2L	ENSG00000115944	0.855066	0.00116116	0.0350844
TAOK3	ENSG00000135090	0.852353	0.00335777	0.0597922
MYLPF	ENSG00000180209	0.851795	0.00739183	0.0880548
MED13	ENSG00000108510	0.846237	0.00550488	0.0752253
E2F3	ENSG00000112242	0.846181	0.00814921	0.09199
PSMA5	ENSG00000143106	0.846029	0.00725324	0.087185
SMG1	ENSG00000157106	0.84192	0.00452344	0.068115
DTX3L	ENSG00000163840	0.839749	0.00820206	0.092054
RPL27	ENSG00000131469	0.838468	0.00775356	0.0900376
DHX9	ENSG00000135829	0.832107	0.00350231	0.0607333
ETFA	ENSG00000140374	0.829616	0.00344584	0.0607298
EXOC5	ENSG00000070367	0.828632	0.00229387	0.048938
MED28	ENSG00000118579	0.827618	0.00805431	0.0916023
NCOA3	ENSG00000124151	0.826117	0.00350412	0.0607333
CDC5L	ENSG00000096401	0.823566	0.00479807	0.0699617
EMSY	ENSG00000158636	0.823437	0.00500286	0.0716476
HSPA9	ENSG00000113013	0.823397	0.00262145	0.0528035
ZDHHC17	ENSG00000186908	0.822337	0.00482246	0.0702313
SBNO1	ENSG00000139697	0.820715	0.00885462	0.0957707
IDE	ENSG00000119912	0.816492	0.00613399	0.0797441
RAN	ENSG00000132341	0.814143	0.00661436	0.0832026
AC118553.2	ENSG00000283761	0.81357	0.00843154	0.0932973
ATP6V1H	ENSG00000047249	0.808374	0.00654786	0.0826933
PSMC4	ENSG00000013275	0.794202	0.00607934	0.0794192
PSMA3	ENSG00000100567	0.792235	0.00683326	0.0844702
MAPKAP1	ENSG00000119487	0.787676	0.00359046	0.0609945
TRAF6	ENSG00000175104	0.786261	0.00749853	0.0888481
MED1	ENSG00000125686	0.782571	0.006773	0.0840394
BTN2A1	ENSG00000112763	0.780799	0.00903384	0.0968165
ZFR	ENSG00000056097	0.778763	0.007849	0.0903101
SNX27	ENSG00000143376	0.772158	0.00379215	0.0623053
HMGCR	ENSG00000113161	0.769475	0.00868933	0.094776
NEU1	ENSG00000204386	0.766404	0.00817001	0.0920238
STARD3NL	ENSG00000010270	0.766359	0.00899154	0.0965781
SCAF11	ENSG00000139218	0.748883	0.0046475	0.0687812
RTCA	ENSG00000137996	0.713758	0.00282871	0.0551615
EPB41	ENSG00000159023	0.709615	0.00710422	0.0862178
KDM5A	ENSG00000073614	0.702122	0.0067563	0.0840356
HERC1	ENSG00000103657	0.698701	0.00213016	0.0470637
AVL9	ENSG00000105778	0.693815	0.00511238	0.0723476
ITPR1	ENSG00000150995	0.693719	0.00891406	0.0961454
TRAPPC8	ENSG00000153339	0.663885	0.00961243	0.0998585
DNAJC7	ENSG00000168259	0.615142	0.0014803	0.0396064
PCGF3	ENSG00000185619	-0.698835	0.00944801	0.0991648
TRAPPC12	ENSG00000171853	-0.702528	0.00754238	0.0890276
SPTAN1	ENSG00000197694	-0.727305	0.00790658	0.0903692
TSC2	ENSG00000103197	-0.728656	0.00934429	0.0986589
TTLL3	ENSG00000214021	-0.734682	0.00588395	0.0779335
DHX16	ENSG00000204560	-0.746859	0.00254516	0.0518051
SEMA4B	ENSG00000185033	-0.74693	0.00692293	0.0850829
C2CD2L	ENSG00000172375	-0.750021	0.00788537	0.0903652
ATP2A2	ENSG00000174437	-0.750072	0.00253101	0.0516586
TMEM170A	ENSG00000166822	-0.750709	0.00799018	0.0910564
SRRT	ENSG00000087087	-0.755455	0.00478342	0.0698825
ACAA1	ENSG00000060971	-0.757912	0.00842917	0.0932973
PKN1	ENSG00000123143	-0.767076	0.00864368	0.0944109
ERCC1	ENSG00000012061	-0.770976	0.00783278	0.0903101
TOR3A	ENSG00000186283	-0.776603	0.0094846	0.0991949
SYNE3	ENSG00000176438	-0.776638	0.00771568	0.0900376
MOGS	ENSG00000115275	-0.792921	0.00877866	0.0952813
SLC39A7	ENSG00000112473	-0.79975	0.00611242	0.0795332
ERN1	ENSG00000178607	-0.800494	0.00743448	0.0883593
SNRNP70	ENSG00000104852	-0.801296	0.00956128	0.099594
ZC3H18	ENSG00000158545	-0.803402	0.00586441	0.0778075
H2AL1RP	ENSG00000229674	-0.806178	0.00840116	0.0932728
PPP6R1	ENSG00000105063	-0.806492	0.00128932	0.0366252
PIGG	ENSG00000174227	-0.806679	0.000979234	0.0322199
SELENOO	ENSG00000073169	-0.810118	0.00872029	0.0949135
DDX41	ENSG00000183258	-0.814517	0.00843345	0.0932973
MICAL2	ENSG00000133816	-0.814533	0.00946516	0.0991907
NDUFS8	ENSG00000110717	-0.814932	0.00321543	0.0586105
ANO10	ENSG00000160746	-0.817201	0.0078137	0.0902792
EFCAB2	ENSG00000203666	-0.8204	0.00916587	0.0975052
DALRD3	ENSG00000178149	-0.820876	0.00760003	0.0894359
MAPK8IP3	ENSG00000138834	-0.821654	0.00789458	0.0903652
MGRN1	ENSG00000102858	-0.823072	0.008304	0.092725
GTF2F1	ENSG00000125651	-0.824183	0.00956073	0.099594
DHRSX	ENSG00000169084	-0.82709	0.00275617	0.0544563
DNAJC28	ENSG00000177692	-0.827374	0.00626565	0.0809212
TRPV2	ENSG00000187688	-0.829488	0.00809173	0.0916814
NUDT22	ENSG00000149761	-0.834098	0.00907684	0.097024
QSOX2	ENSG00000165661	-0.834428	0.00443789	0.067625
TMEM80	ENSG00000177042	-0.835907	0.00808396	0.0916814
KIF13B	ENSG00000197892	-0.838907	0.0030907	0.0573405
MRVI1	ENSG00000072952	-0.847899	0.00887026	0.0958084
CCDC66	ENSG00000180376	-0.850211	0.00695581	0.0852843
C1QBP	ENSG00000108561	-0.850386	0.00778858	0.0902792
PAM	ENSG00000145730	-0.854229	0.00614405	0.0797441
SLC35E2A	ENSG00000215790	-0.855722	0.00712521	0.0862701
STK25	ENSG00000115694	-0.859834	0.00198342	0.0456423
ST6GALNAC4	ENSG00000136840	-0.861544	0.00722654	0.0870215
NISCH	ENSG00000010322	-0.864375	0.00436005	0.0669475
MLXIP	ENSG00000175727	-0.864919	0.00128832	0.0366252
SCYL1	ENSG00000142186	-0.865052	0.00246997	0.0509627
NOP9	ENSG00000196943	-0.865612	0.00812697	0.0918727
OTOP2	ENSG00000183034	-0.868162	0.00535725	0.0740465
SORT1	ENSG00000134243	-0.868364	0.0083774	0.0931723
TMEM69	ENSG00000159596	-0.868401	0.00424203	0.0661246
ACO2	ENSG00000100412	-0.871268	0.00327363	0.0591083
WDR6	ENSG00000178252	-0.872343	0.00744693	0.0884394
ARHGEF1	ENSG00000076928	-0.873872	0.00952566	0.0994902
LTBP3	ENSG00000168056	-0.87404	0.00780385	0.0902792
PTOV1	ENSG00000104960	-0.875483	0.0092136	0.0978118
ALDH3A2	ENSG00000072210	-0.875631	0.00775565	0.0900376
ERBB4	ENSG00000178568	-0.877956	0.00925329	0.0979649
STAT6	ENSG00000166888	-0.877972	0.00278734	0.0547929
RAB11B	ENSG00000185236	-0.878098	0.00276098	0.0544566
FCGRT	ENSG00000104870	-0.878192	0.00786606	0.0903193
PRKAR2A	ENSG00000114302	-0.878325	0.00766194	0.0898237
PSD4	ENSG00000125637	-0.878519	0.00548199	0.075111
ASL	ENSG00000126522	-0.879594	0.0049689	0.0714382
NFIA	ENSG00000162599	-0.880762	0.0093812	0.0987218
RRBP1	ENSG00000125844	-0.881522	0.0018185	0.0435584
BCS1L	ENSG00000074582	-0.882233	0.00790626	0.0903692
SLC12A9	ENSG00000146828	-0.882351	0.00677267	0.0840394
CHMP1A	ENSG00000131165	-0.883735	0.0094507	0.0991648
SLC7A8	ENSG00000092068	-0.883941	0.00959597	0.0997544
RAI1	ENSG00000108557	-0.884527	0.00461453	0.0686207
PECAM1	ENSG00000261371	-0.886121	0.00725699	0.087185
CORO7	ENSG00000262246	-0.887163	0.00870457	0.0948542
SYAP1	ENSG00000169895	-0.888	0.00325248	0.0590616
GPR132	ENSG00000183484	-0.889121	0.00856275	0.0940568
NPEPL1	ENSG00000215440	-0.890339	0.00487459	0.0706588
ATAD3B	ENSG00000160072	-0.892336	0.00714512	0.0864437
TRIM14	ENSG00000106785	-0.89283	0.00801641	0.0912882
MED25	ENSG00000104973	-0.894019	0.00553298	0.0755384
CUTA	ENSG00000112514	-0.894152	0.00663043	0.0832696
AK2	ENSG00000004455	-0.895199	0.00716511	0.086577
FAM221A	ENSG00000188732	-0.895212	0.00948438	0.0991949
APEH	ENSG00000164062	-0.895678	0.0011548	0.0350844
TNRC18	ENSG00000182095	-0.896728	0.00516896	0.0727884
STAB1	ENSG00000010327	-0.897508	0.00914681	0.0973693
CYTH2	ENSG00000105443	-0.897564	0.00234884	0.049498
RTL5	ENSG00000242732	-0.897669	0.00786727	0.0903193
MLEC	ENSG00000110917	-0.898059	0.00635212	0.0817502
REX1BD	ENSG00000006015	-0.898481	0.00927659	0.0981445
SNTB1	ENSG00000172164	-0.898918	0.0053885	0.0742492
CDK10	ENSG00000185324	-0.900306	0.00469999	0.0692935
CALCOCO1	ENSG00000012822	-0.903177	0.00192544	0.0447058
TIRAP	ENSG00000150455	-0.903802	0.00665711	0.0834694
SF3B2	ENSG00000087365	-0.904521	0.00451531	0.0680588
NDST2	ENSG00000166507	-0.905716	0.00558757	0.0755856
DNAH1	ENSG00000114841	-0.905835	0.00453918	0.0682197
NXF2B	ENSG00000269437	-0.906996	0.00938208	0.0987218
NLRP1	ENSG00000091592	-0.908129	0.00641907	0.0819196
CATIP	ENSG00000158428	-0.908717	0.00854623	0.0940085
KALRN	ENSG00000160145	-0.912299	0.00943791	0.0991648
SBF1	ENSG00000100241	-0.913245	0.00545303	0.0748464
PPM1F	ENSG00000100034	-0.913595	0.00861268	0.0942134
ZNF428	ENSG00000131116	-0.913748	0.0081763	0.0920279
DCTN1	ENSG00000204843	-0.913917	0.00334852	0.0597922
TUBGCP2	ENSG00000130640	-0.914015	0.00450024	0.0679637
ALDH2	ENSG00000111275	-0.915014	0.000854784	0.030338
GPR137	ENSG00000173264	-0.915117	0.00573687	0.0767058
GLB1	ENSG00000170266	-0.91521	0.00549201	0.075172
RABL6	ENSG00000196642	-0.915719	0.00331441	0.0594168
QSOX1	ENSG00000116260	-0.916266	0.00819193	0.092054
GPS1	ENSG00000169727	-0.917715	0.00310709	0.0574404
KIAA2013	ENSG00000116685	-0.918115	0.0069796	0.0853735
AKT1	ENSG00000142208	-0.918866	0.00667102	0.0835763
ANO8	ENSG00000074855	-0.921437	0.00743007	0.0883593
FRMD8	ENSG00000126391	-0.921805	0.00712287	0.0862701
BANF1	ENSG00000175334	-0.922401	0.00876372	0.0951858
ATP2A3	ENSG00000074370	-0.922845	0.0094714	0.0991907
HOXB13	ENSG00000159184	-0.923342	0.00636187	0.0817502
SPINT2	ENSG00000167642	-0.923855	0.00411775	0.0650519
CIRBP	ENSG00000099622	-0.92462	0.00308015	0.0572819
UBL4A	ENSG00000102178	-0.925472	0.00836917	0.0931723
RBM42	ENSG00000126254	-0.926036	0.00463331	0.0687812
KRT18	ENSG00000111057	-0.926038	0.0032329	0.0587834
FAM86B1	ENSG00000186523	-0.928376	0.00937709	0.0987218
OS9	ENSG00000135506	-0.928465	0.00781721	0.0902792
WASL	ENSG00000106299	-0.928612	0.00592855	0.0781904
TRIM65	ENSG00000141569	-0.928793	0.00588118	0.0779335
COA5	ENSG00000183513	-0.928961	0.00810844	0.091797
GIPR	ENSG00000010310	-0.929898	0.0085043	0.0938134
TGFBR3L	ENSG00000260001	-0.93004	0.00957044	0.0996225
ENTR1	ENSG00000165689	-0.931457	0.00853017	0.0939228
TMC8	ENSG00000167895	-0.93156	0.00297773	0.056254
ALDH3B1	ENSG00000006534	-0.931765	0.00493647	0.0712229
PPP1R12C	ENSG00000125503	-0.931893	0.00885016	0.0957707
CBY1	ENSG00000100211	-0.932034	0.00703243	0.0857802
USP10	ENSG00000103194	-0.932522	0.00303282	0.0568104
RPS6KA4	ENSG00000162302	-0.933319	0.00784048	0.0903101
TERF1	ENSG00000147601	-0.933778	0.00547903	0.075111
SART1	ENSG00000175467	-0.934554	0.00203349	0.0459007
CABIN1	ENSG00000099991	-0.935807	0.00474875	0.0696812
ICA1	ENSG00000003147	-0.936737	0.00902405	0.0967932
CTNNBIP1	ENSG00000178585	-0.937194	0.00504603	0.0718677
UBXN6	ENSG00000167671	-0.937805	0.00307353	0.057255
ATP13A2	ENSG00000159363	-0.938064	0.00646791	0.0820927
PRR12	ENSG00000126464	-0.938467	0.00909725	0.0970517
GEMIN2	ENSG00000092208	-0.940728	0.00683989	0.0844702
PDE6B	ENSG00000133256	-0.941379	0.00870873	0.0948542
CD81	ENSG00000110651	-0.941477	0.00887046	0.0958084
ZPR1	ENSG00000109917	-0.942671	0.00621988	0.080459
TMEM234	ENSG00000160055	-0.944311	0.00180625	0.0434814
RETREG3	ENSG00000141699	-0.94603	0.0059779	0.078507
RGS14	ENSG00000169220	-0.946244	0.00889051	0.0959581
PIP5K1B	ENSG00000107242	-0.946591	0.00883717	0.0957154
ESRRA	ENSG00000173153	-0.94867	0.00704603	0.0857802
IFT81	ENSG00000122970	-0.950258	0.00765437	0.089807
TPTE	ENSG00000274391	-0.950962	0.00592785	0.0781904
RAB4A	ENSG00000168118	-0.951123	0.00757837	0.0893165
CHPT1	ENSG00000111666	-0.95156	0.00193729	0.0449139
PFAS	ENSG00000178921	-0.952668	0.00897809	0.0965674
SLC44A4	ENSG00000204385	-0.953644	0.00945614	0.0991648
GOLM1	ENSG00000135052	-0.953688	0.00489903	0.0708712
AP2A2	ENSG00000183020	-0.954202	0.00354174	0.060766
ZNF180	ENSG00000167384	-0.954351	0.0076909	0.0899284
PTPN13	ENSG00000163629	-0.954684	0.00809231	0.0916814
AOPEP	ENSG00000148120	-0.95562	0.00769407	0.0899284
AC013470.2	ENSG00000226690	-0.955932	0.00597475	0.078507
PLD3	ENSG00000105223	-0.956636	0.00159237	0.0408225
DIXDC1	ENSG00000150764	-0.95694	0.0070927	0.0861455
DUSP23	ENSG00000158716	-0.95709	0.00894534	0.0963783
PIGR	ENSG00000162896	-0.958423	0.00922369	0.0978424
TP53I11	ENSG00000175274	-0.958661	0.00641374	0.0819196
CASTOR2	ENSG00000274070	-0.958879	0.00364392	0.0615557
NUP43	ENSG00000120253	-0.961793	0.00509811	0.0722116
METRNL	ENSG00000176845	-0.962185	0.0090387	0.0968165
CLTB	ENSG00000175416	-0.963318	0.00423893	0.0661246
PRRT2	ENSG00000167371	-0.963673	0.00911967	0.0971471
CACTIN	ENSG00000105298	-0.964053	0.00778753	0.0902792
MAL	ENSG00000172005	-0.964056	0.00812553	0.0918727
FGF7	ENSG00000140285	-0.965187	0.00591747	0.0781904
ARL13B	ENSG00000169379	-0.965919	0.00645877	0.0820439
ADCK2	ENSG00000133597	-0.965946	0.00905395	0.0969129
CPSF1	ENSG00000071894	-0.96684	0.00781297	0.0902792
TSHZ1	ENSG00000179981	-0.966954	0.00758841	0.089367
CFAP45	ENSG00000213085	-0.968422	0.00792028	0.0904591
CPAMD8	ENSG00000160111	-0.968509	0.00755661	0.0891278
ASPSCR1	ENSG00000169696	-0.969313	0.007847	0.0903101
FKBP9	ENSG00000122642	-0.969509	0.00705243	0.0857907
ZNF587B	ENSG00000269343	-0.969554	0.00102642	0.0328958
ADGRG1	ENSG00000205336	-0.969659	0.00497538	0.071452
ARFGEF3	ENSG00000112379	-0.969683	0.00906465	0.0969605
INTS1	ENSG00000164880	-0.970369	0.00650519	0.0823514
CCDC190	ENSG00000185860	-0.970587	0.00932209	0.0985071
POLH	ENSG00000170734	-0.97123	0.00901285	0.09674
NVL	ENSG00000143748	-0.971772	0.00829796	0.0927243
MARCHF10	ENSG00000173838	-0.97247	0.00861733	0.0942134
JMJD4	ENSG00000081692	-0.974748	0.00834667	0.0930675
KIF3C	ENSG00000084731	-0.975737	0.0068381	0.0844702
NT5C	ENSG00000125458	-0.975848	0.00593806	0.0782492
NSMF	ENSG00000165802	-0.977082	0.00848313	0.0936465
PRDM4	ENSG00000110851	-0.977434	0.00601471	0.0787907
TCTE3	ENSG00000184786	-0.97749	0.0092291	0.0978424
LRP1	ENSG00000123384	-0.977494	0.00558152	0.0755856
WDR54	ENSG00000005448	-0.978919	0.00827368	0.0925196
STN1	ENSG00000107960	-0.978944	0.00950942	0.0993875
RNF170	ENSG00000120925	-0.979675	0.00820236	0.092054
CEP126	ENSG00000110318	-0.980697	0.00690346	0.0849783
TM7SF3	ENSG00000064115	-0.981391	0.00736104	0.0880133
CLDN7	ENSG00000181885	-0.982366	0.00805639	0.0916023
SGSM2	ENSG00000141258	-0.982762	0.00326343	0.0590616
KRT5	ENSG00000186081	-0.98363	0.00954988	0.099594
LPAR4	ENSG00000147145	-0.983731	0.00792621	0.0904603
TRPT1	ENSG00000149743	-0.983741	0.00350844	0.0607333
NSUN7	ENSG00000179299	-0.984304	0.00208731	0.0466322
ATP6V0A4	ENSG00000105929	-0.986673	0.0065874	0.0829951
MYO6	ENSG00000196586	-0.986928	0.00381175	0.0625612
RXRA	ENSG00000186350	-0.987025	0.00648999	0.0822383
CCNI2	ENSG00000205089	-0.987152	0.00941483	0.0989993
ITPKC	ENSG00000086544	-0.987881	0.00607093	0.079393
JOSD2	ENSG00000161677	-0.987893	0.00821353	0.0921127
GFER	ENSG00000127554	-0.988224	0.00935971	0.0987218
BRAT1	ENSG00000106009	-0.98899	0.00520033	0.072926
TRIM11	ENSG00000154370	-0.989042	0.00356841	0.0608085
HES6	ENSG00000144485	-0.989162	0.00920981	0.0978118
TUBGCP6	ENSG00000128159	-0.989909	0.000222835	0.0140979
TSPAN32	ENSG00000064201	-0.990222	0.00846674	0.0935943
MLLT1	ENSG00000130382	-0.990261	0.00598293	0.078507
ALG6	ENSG00000088035	-0.990818	0.00881035	0.0955584
IFT172	ENSG00000138002	-0.990835	0.00452966	0.0681425
E2F5	ENSG00000133740	-0.990887	0.00918776	0.0976712
MTMR12	ENSG00000150712	-0.991498	0.00150721	0.0398291
TRIM16	ENSG00000221926	-0.991962	0.0058323	0.0775806
NADK2	ENSG00000152620	-0.992732	0.00421532	0.0658463
ABHD11	ENSG00000106077	-0.993454	0.00753926	0.0890276
ACAP1	ENSG00000072818	-0.993825	0.00080116	0.0294455
TACSTD2	ENSG00000184292	-0.99453	0.00748093	0.0887073
SLC4A8	ENSG00000050438	-0.994726	0.00502787	0.0718109
OR2T11	ENSG00000279301	-0.995188	0.00842925	0.0932973
PLCD3	ENSG00000161714	-0.995333	0.00876029	0.0951858
NAT10	ENSG00000135372	-0.997313	0.00529795	0.0734327
LTBP2	ENSG00000119681	-0.997404	0.00620692	0.0803583
SCAF1	ENSG00000126461	-0.99774	0.00455631	0.0682981
TRIM47	ENSG00000132481	-0.998713	0.00773768	0.0900376
CCDC85B	ENSG00000175602	-0.99939	0.0082268	0.0921948
AC007906.2	ENSG00000277639	-0.999793	0.00672728	0.0838073
ZNF250	ENSG00000196150	-1.00136	0.00563162	0.0757557
STK33	ENSG00000130413	-1.00159	0.00188447	0.0440846
ARFGAP1	ENSG00000101199	-1.00183	0.00217269	0.0474625
TNK2	ENSG00000061938	-1.00237	0.00478499	0.0698825
MALL	ENSG00000144063	-1.00245	0.00626604	0.0809212
BMP8B	ENSG00000116985	-1.00255	0.00781072	0.0902792
BCAM	ENSG00000187244	-1.00268	0.00827146	0.0925196
FZD7	ENSG00000155760	-1.00301	0.00787602	0.0903529
EFNB2	ENSG00000125266	-1.00342	0.00858094	0.0941331
B4GALNT3	ENSG00000139044	-1.00382	0.00858183	0.0941331
SLC2A10	ENSG00000197496	-1.00446	0.00855845	0.0940568
CFAP47	ENSG00000165164	-1.00474	0.00852696	0.0939228
FYB2	ENSG00000187889	-1.0054	0.00540748	0.0744188
NR2F6	ENSG00000160113	-1.00588	0.0083857	0.0931723
HYOU1	ENSG00000149428	-1.00636	0.00314557	0.0577371
SELENBP1	ENSG00000143416	-1.00647	0.00349469	0.0607333
CBWD3	ENSG00000196873	-1.0065	0.00431002	0.0665589
PWWP3A	ENSG00000160953	-1.00665	0.00693241	0.085132
SCTR	ENSG00000080293	-1.00666	0.00738421	0.0880316
TACC3	ENSG00000013810	-1.00818	0.00375144	0.0620307
WT1	ENSG00000184937	-1.00818	0.00838611	0.0931723
JDP2	ENSG00000140044	-1.00839	0.0055598	0.0755856
RIC8B	ENSG00000111785	-1.00839	0.00608932	0.0794326
SLC4A2	ENSG00000164889	-1.00911	0.00553754	0.0755384
ENDOG	ENSG00000167136	-1.00929	0.00831165	0.0927437
GAS8	ENSG00000141013	-1.00939	0.00686607	0.0847197
STK11IP	ENSG00000144589	-1.00951	0.00326331	0.0590616
RMND5B	ENSG00000145916	-1.00995	0.00269143	0.0538132
JAKMIP3	ENSG00000188385	-1.01004	0.00631878	0.0815343
DCXR	ENSG00000169738	-1.01019	0.00464314	0.0687812
SLC38A10	ENSG00000157637	-1.01077	0.00148109	0.0396064
RFXAP	ENSG00000133111	-1.0109	0.00736566	0.0880133
PLEC	ENSG00000178209	-1.01127	0.00671846	0.0838036
BOK	ENSG00000176720	-1.01173	0.00762938	0.0897132
PRDM11	ENSG00000019485	-1.01197	0.00732871	0.087707
BPIFA2	ENSG00000131050	-1.01215	0.00371859	0.0618327
RTL10	ENSG00000215012	-1.01231	0.00199211	0.0457279
WFDC2	ENSG00000101443	-1.01257	0.00816369	0.0920195
DNAH2	ENSG00000183914	-1.01377	0.00694486	0.0852174
LMCD1	ENSG00000071282	-1.01407	0.00807743	0.0916814
SSBP4	ENSG00000130511	-1.01434	0.00513059	0.0725391
LGALS3BP	ENSG00000108679	-1.0146	0.00418064	0.065472
CCDC61	ENSG00000104983	-1.01495	0.00793524	0.0904968
BAIAP2	ENSG00000175866	-1.01596	0.00609836	0.0794836
EFHC2	ENSG00000183690	-1.01657	0.00737395	0.0880316
ACSS3	ENSG00000111058	-1.01726	0.00565293	0.0759108
AC005726.1	ENSG00000258472	-1.01794	0.00772898	0.0900376
GPAA1	ENSG00000197858	-1.01845	0.00257277	0.0521617
PLSCR3	ENSG00000187838	-1.01853	0.00691314	0.08503
FAM120C	ENSG00000184083	-1.02012	0.00516994	0.0727884
SYNE2	ENSG00000054654	-1.02017	0.000341698	0.0181073
SERPINE3	ENSG00000253309	-1.02047	0.00765473	0.089807
DPH2	ENSG00000132768	-1.02197	0.0010787	0.0338208
GP5	ENSG00000178732	-1.0224	0.00775253	0.0900376
ZWINT	ENSG00000122952	-1.02308	0.00653361	0.0825887
SCGB3A2	ENSG00000164265	-1.02322	0.00770962	0.0900376
SLIT2	ENSG00000145147	-1.02353	0.00635064	0.0817502
MMP25	ENSG00000008516	-1.02372	0.00699654	0.0855133
GBGT1	ENSG00000148288	-1.02381	0.00182267	0.0435584
CFAP43	ENSG00000197748	-1.02392	0.00217784	0.0475081
TEKT4	ENSG00000163060	-1.02409	0.00768409	0.0899284
ZNF93	ENSG00000184635	-1.02501	0.0056299	0.0757557
LOXL2	ENSG00000134013	-1.02505	0.00517899	0.0728251
ADPRHL2	ENSG00000116863	-1.02547	0.003877	0.0632122
HDGFL2	ENSG00000167674	-1.0255	0.00313682	0.0576447
DNAJC17	ENSG00000104129	-1.02565	0.0050391	0.071835
POMK	ENSG00000185900	-1.02684	0.00289772	0.0555003
S100A2	ENSG00000196754	-1.02757	0.00638379	0.0819196
ARL6IP4	ENSG00000182196	-1.02774	0.00643619	0.0819196
EEF1D	ENSG00000104529	-1.02789	0.00199736	0.0457593
FOXP2	ENSG00000128573	-1.02796	0.00738296	0.0880316
SPIRE2	ENSG00000204991	-1.02899	0.0029339	0.0557658
LTB4R	ENSG00000213903	-1.02905	0.00482859	0.0702546
COQ4	ENSG00000167113	-1.02933	0.00221285	0.047841
AGGF1	ENSG00000164252	-1.02936	0.00209207	0.0466322
PALLD	ENSG00000129116	-1.02976	0.00402766	0.0646786
UBALD1	ENSG00000153443	-1.03019	0.00357559	0.0608085
ABCA13	ENSG00000179869	-1.03105	0.005077	0.0721101
ZDHHC11B	ENSG00000206077	-1.03224	0.00731084	0.0876284
PRRG3	ENSG00000130032	-1.03232	0.0061104	0.0795332
PTPRU	ENSG00000060656	-1.03328	0.00730937	0.0876284
DEF8	ENSG00000140995	-1.0344	0.00214768	0.0472974
CARMIL1	ENSG00000079691	-1.03458	0.00460995	0.0686207
CSMD3	ENSG00000164796	-1.03474	0.00586156	0.0778075
CENPM	ENSG00000100162	-1.03667	0.0071673	0.086577
KIAA1217	ENSG00000120549	-1.03683	0.00675644	0.0840356
TSPAN16	ENSG00000130167	-1.03703	0.00454648	0.0682632
AQP3	ENSG00000165272	-1.03725	0.00672139	0.0838036
CAPN1	ENSG00000014216	-1.03736	0.00026521	0.0158819
ENPP5	ENSG00000112796	-1.03785	0.00677041	0.0840394
C4A	ENSG00000244731	-1.03841	0.00662527	0.0832696
AMOT	ENSG00000126016	-1.03938	0.00703674	0.0857802
PPIP5K1	ENSG00000168781	-1.04003	0.00394787	0.0637164
MUC3A	ENSG00000169894	-1.04007	0.00442567	0.067625
LRRC36	ENSG00000159708	-1.04012	0.007043	0.0857802
ANK3	ENSG00000151150	-1.04255	0.00455761	0.0682981
IL17RA	ENSG00000177663	-1.04276	0.00425551	0.0662015
BPIFB1	ENSG00000125999	-1.04351	0.00464567	0.0687812
USP29	ENSG00000131864	-1.04352	0.00689754	0.0849728
HDAC10	ENSG00000100429	-1.04851	0.00228656	0.0489166
WNT7B	ENSG00000188064	-1.04889	0.00672158	0.0838036
ARVCF	ENSG00000099889	-1.04992	0.00668319	0.0836613
C4B	ENSG00000224389	-1.05192	0.00576244	0.0769151
PIK3R2	ENSG00000105647	-1.052	0.0039757	0.0640777
MED16	ENSG00000175221	-1.05394	0.00131138	0.0369141
PPFIBP1	ENSG00000110841	-1.05396	0.00549613	0.075172
GRAMD2A	ENSG00000175318	-1.05492	0.00650953	0.0823514
CPTP	ENSG00000224051	-1.05508	0.00172982	0.0425886
NUBP2	ENSG00000095906	-1.05518	0.00295258	0.0559152
TRIM3	ENSG00000110171	-1.05541	0.00329989	0.0593062
ELOA3	ENSG00000274744	-1.05562	0.00569731	0.0763086
AADAT	ENSG00000109576	-1.0559	0.00643575	0.0819196
ZFPM2	ENSG00000169946	-1.05602	0.0063291	0.0815996
ZNF440	ENSG00000171295	-1.05612	0.00167626	0.0420013
FAM9A	ENSG00000183304	-1.05615	0.00582012	0.0774851
FHAD1	ENSG00000142621	-1.05627	0.00261239	0.0527435
SLC4A11	ENSG00000088836	-1.05657	0.00642674	0.0819196
ZNF704	ENSG00000164684	-1.057	0.00595825	0.0784485
WRN	ENSG00000165392	-1.05772	0.00402834	0.0646786
GFRA2	ENSG00000168546	-1.05781	0.00640156	0.0819196
MACROD1	ENSG00000133315	-1.05813	0.00559408	0.0755856
PCSK1N	ENSG00000102109	-1.05838	0.00499	0.0715956
C11orf58	ENSG00000110696	-1.05849	0.000820348	0.029867
PIH1D1	ENSG00000104872	-1.05945	0.00499666	0.0716249
CLCN4	ENSG00000073464	-1.05976	0.00619541	0.0802764
TLNRD1	ENSG00000140406	-1.05998	0.00387419	0.0632122
OR2A5	ENSG00000221836	-1.06067	0.00604243	0.079087
BRF1	ENSG00000185024	-1.06184	0.003914	0.0633676
MZF1	ENSG00000099326	-1.06228	0.000794765	0.0293172
ARHGEF5	ENSG00000050327	-1.06234	0.00288288	0.0555003
RETREG1	ENSG00000154153	-1.06261	0.00236387	0.049747
RSPH10B	ENSG00000155026	-1.06314	0.00443294	0.067625
CYP2F1	ENSG00000197446	-1.06367	0.00502815	0.0718109
SCAMP3	ENSG00000116521	-1.06426	0.00219384	0.0477229
CYSRT1	ENSG00000197191	-1.06431	0.00496982	0.0714382
MYBBP1A	ENSG00000132382	-1.0657	0.00234236	0.0494285
TMEM94	ENSG00000177728	-1.06614	0.00304195	0.0568297
ZNF660	ENSG00000144792	-1.06678	0.00608317	0.0794192
NAA40	ENSG00000110583	-1.06771	0.00456977	0.0684142
POLR3K	ENSG00000161980	-1.06782	0.00414051	0.0652635
MAD1L1	ENSG00000002822	-1.06805	0.00230361	0.0489437
FAM161B	ENSG00000156050	-1.06809	0.00459077	0.0685962
FKBP8	ENSG00000105701	-1.06858	0.00417485	0.065472
RPS6KA2	ENSG00000071242	-1.06871	0.00269002	0.0538132
PSTPIP1	ENSG00000140368	-1.06909	0.00281632	0.0550833
TMEM250	ENSG00000238227	-1.07078	0.00158662	0.0407424
UGDH	ENSG00000109814	-1.07134	0.000860604	0.0303501
DNAH5	ENSG00000039139	-1.07203	0.0052328	0.072926
ZNF677	ENSG00000197928	-1.07259	0.00163045	0.0413884
PTPN21	ENSG00000070778	-1.07301	0.00589492	0.0780121
TEKT2	ENSG00000092850	-1.07431	0.00494446	0.0712719
WDR18	ENSG00000065268	-1.07504	0.0031074	0.0574404
TSPAN4	ENSG00000214063	-1.07572	0.00286533	0.0554023
AKR1B10	ENSG00000198074	-1.07629	0.00580806	0.0774575
EMX2	ENSG00000170370	-1.07741	0.00558355	0.0755856
NFKBIL1	ENSG00000204498	-1.07759	0.00196072	0.0452541
CYP2S1	ENSG00000167600	-1.07766	0.00483845	0.0702882
C2orf74	ENSG00000237651	-1.07771	0.00567293	0.07611
MISP3	ENSG00000141854	-1.07829	0.00574389	0.0767336
RASSF7	ENSG00000099849	-1.07919	0.00556641	0.0755856
FBLIM1	ENSG00000162458	-1.07961	0.00279486	0.0548019
APOBEC4	ENSG00000173627	-1.07986	0.00461333	0.0686207
PNPLA2	ENSG00000177666	-1.08014	0.00215594	0.0472974
COQ8B	ENSG00000123815	-1.08035	0.001955	0.0452175
PIGL	ENSG00000108474	-1.08099	0.00321583	0.0586105
SNX21	ENSG00000124104	-1.08122	0.0037393	0.0620284
CDH8	ENSG00000150394	-1.08201	0.00563952	0.0757963
FCRL2	ENSG00000132704	-1.08207	0.0055946	0.0755856
SLC22A23	ENSG00000137266	-1.08231	0.00517168	0.0727884
PROS1	ENSG00000184500	-1.08241	0.00446484	0.0678422
SPTBN2	ENSG00000173898	-1.0826	0.00558407	0.0755856
ATCAY	ENSG00000167654	-1.08278	0.00538892	0.0742492
DYRK2	ENSG00000127334	-1.08279	0.00409499	0.0650519
NAPRT	ENSG00000147813	-1.08317	0.0038375	0.0628507
L3MBTL2	ENSG00000100395	-1.08365	0.00370334	0.061813
DMPK	ENSG00000104936	-1.08405	0.00544428	0.0747926
CLCF1	ENSG00000175505	-1.08417	0.00408128	0.0650519
LRP8	ENSG00000157193	-1.08476	0.00331753	0.0594168
AFAP1L1	ENSG00000157510	-1.08485	0.0055564	0.0755856
THAP4	ENSG00000176946	-1.08488	0.000615513	0.0259419
TOB2	ENSG00000183864	-1.08577	0.00268	0.0537733
MPRIP	ENSG00000133030	-1.08653	0.000627363	0.0260869
PHF12	ENSG00000109118	-1.08683	0.00211492	0.0469948
RNFT2	ENSG00000135119	-1.08696	0.00448026	0.0679637
RHOT2	ENSG00000140983	-1.08788	0.00323237	0.0587834
C5AR2	ENSG00000134830	-1.08816	0.0034328	0.0606409
PPP1R9A	ENSG00000158528	-1.08903	0.00522457	0.072926
CRACR2B	ENSG00000177685	-1.08968	0.0052172	0.072926
SLC27A2	ENSG00000140284	-1.09041	0.00471628	0.0694019
FARP2	ENSG00000006607	-1.09128	0.00224326	0.0481897
NBPF1	ENSG00000219481	-1.09147	0.00474599	0.0696812
C3orf49	ENSG00000163632	-1.09153	0.0052084	0.072926
ILVBL	ENSG00000105135	-1.09224	0.00446595	0.0678422
CAPN15	ENSG00000103326	-1.09317	0.00137002	0.0378963
DDIAS	ENSG00000165490	-1.09333	0.00466369	0.068955
KIF19	ENSG00000196169	-1.09334	0.00490295	0.0708712
ZNF580	ENSG00000213015	-1.09343	0.0041492	0.0653341
DDRGK1	ENSG00000198171	-1.09344	0.00313266	0.0576447
SLC25A10	ENSG00000183048	-1.0936	0.00521599	0.072926
SLC7A2	ENSG00000003989	-1.094	0.00529492	0.0734327
SLC17A7	ENSG00000104888	-1.09401	0.00523318	0.072926
FAM174C	ENSG00000228300	-1.09434	0.00356654	0.0608085
TMEM229B	ENSG00000198133	-1.09525	0.00509783	0.0722116
SYTL1	ENSG00000142765	-1.09702	0.00201394	0.0458682
IQANK1	ENSG00000203499	-1.09731	0.00260235	0.0526237
PCOLCE	ENSG00000106333	-1.09732	0.00503705	0.071835
CMTM4	ENSG00000183723	-1.09754	0.00232558	0.049203
LRP11	ENSG00000120256	-1.09759	0.00417056	0.065471
ERBB2	ENSG00000141736	-1.099	0.00411621	0.0650519
CRLF1	ENSG00000006016	-1.09904	0.00515833	0.0727884
TNFSF12	ENSG00000239697	-1.09909	0.00148784	0.0396501
FAM83E	ENSG00000105523	-1.10019	0.00432155	0.0666205
SULT1A1	ENSG00000196502	-1.10045	0.0024896	0.051144
PHLDA3	ENSG00000174307	-1.10183	0.00461109	0.0686207
ATP2C2	ENSG00000064270	-1.10206	0.00449792	0.0679637
HYDIN	ENSG00000157423	-1.1027	0.00340858	0.0602875
TENM1	ENSG00000009694	-1.10349	0.00502791	0.0718109
GTF2IRD2B	ENSG00000174428	-1.10409	0.00117987	0.0350844
CNFN	ENSG00000105427	-1.10549	0.00230227	0.0489437
WDR70	ENSG00000082068	-1.10675	0.00203435	0.0459007
SEC14L3	ENSG00000100012	-1.10675	0.00475697	0.0696841
NUMBL	ENSG00000105245	-1.1078	0.00325964	0.0590616
ADTRP	ENSG00000111863	-1.10804	0.00201002	0.0458682
ASAP2	ENSG00000151693	-1.10851	0.00431281	0.0665589
UTS2B	ENSG00000188958	-1.10869	0.00413077	0.0651763
LRWD1	ENSG00000161036	-1.10896	0.00250037	0.0512295
PAWR	ENSG00000177425	-1.10914	0.00216057	0.0473312
CSNK1E	ENSG00000213923	-1.11045	0.00122746	0.0355549
STING1	ENSG00000184584	-1.11057	0.000643924	0.0262822
CCDC17	ENSG00000159588	-1.11091	0.00275358	0.0544563
GPATCH2	ENSG00000092978	-1.11136	0.00241731	0.0504033
CYP11A1	ENSG00000140459	-1.11136	0.00483996	0.0702882
ZNF585B	ENSG00000245680	-1.1124	0.00432539	0.0666205
CFAP97D2	ENSG00000283361	-1.1125	0.0035306	0.060766
PIH1D3	ENSG00000080572	-1.11268	0.0047389	0.0696686
WDR24	ENSG00000127580	-1.11398	0.00294073	0.055827
WDR13	ENSG00000101940	-1.11398	0.000824183	0.029867
BTBD2	ENSG00000133243	-1.11595	0.000369346	0.0190317
PEX11G	ENSG00000104883	-1.11608	0.00274498	0.0543737
DNAAF1	ENSG00000154099	-1.11624	0.003531	0.060766
PASK	ENSG00000115687	-1.11685	0.00403504	0.0647192
FAM131A	ENSG00000175182	-1.11707	0.000905984	0.031157
CRIP2	ENSG00000182809	-1.11825	0.00436389	0.0669475
MROH7	ENSG00000184313	-1.11846	0.0041187	0.0650519
OBSCN	ENSG00000154358	-1.1186	0.00421569	0.0658463
NEK4	ENSG00000114904	-1.11886	0.00175549	0.0429458
TMED3	ENSG00000166557	-1.11888	0.00142312	0.0386559
POTEI	ENSG00000196834	-1.11972	0.00410069	0.0650519
PRSS12	ENSG00000164099	-1.11997	0.00377357	0.0621318
PCDHGC4	ENSG00000242419	-1.12081	0.0036408	0.0615557
ZNF273	ENSG00000198039	-1.12417	0.000785476	0.0292556
TJP3	ENSG00000105289	-1.12527	0.0034972	0.0607333
RCN3	ENSG00000142552	-1.12536	0.00120958	0.0353307
COL7A1	ENSG00000114270	-1.12589	0.00449366	0.0679637
HIP1R	ENSG00000130787	-1.12622	0.00216485	0.047358
ALDH3A1	ENSG00000108602	-1.12658	0.00435045	0.06694
HSPBP1	ENSG00000133265	-1.12672	0.00353528	0.060766
KRT15	ENSG00000171346	-1.12676	0.0043962	0.0672437
NRN1L	ENSG00000188038	-1.12806	0.00439495	0.0672437
TMEM190	ENSG00000160472	-1.12809	0.00443857	0.067625
PTPN20	ENSG00000204179	-1.12852	0.00437542	0.0670581
SNRPD1	ENSG00000167088	-1.12926	0.00132811	0.0370073
BARD1	ENSG00000138376	-1.1295	0.00289893	0.0555003
CEP164	ENSG00000110274	-1.13163	0.00049659	0.0225315
SLC52A2	ENSG00000185803	-1.13184	0.00344452	0.0607298
CCDC102A	ENSG00000135736	-1.13197	0.00428667	0.0664684
ACKR2	ENSG00000144648	-1.13219	0.00307501	0.057255
PROCR	ENSG00000101000	-1.13306	0.0036702	0.0615912
TCTN1	ENSG00000204852	-1.13398	0.00292276	0.0556221
AMFR	ENSG00000159461	-1.1347	0.000569225	0.0247256
EFNA4	ENSG00000243364	-1.13472	0.00371632	0.0618327
PDP2	ENSG00000172840	-1.13533	0.00337038	0.0598792
NPIPA3	ENSG00000224712	-1.13604	0.00220699	0.047841
AIMP1	ENSG00000164022	-1.13617	0.00237007	0.0498101
CAPN5	ENSG00000149260	-1.13625	0.00187944	0.0440846
SCN4B	ENSG00000177098	-1.13645	0.00350851	0.0607333
NUP155	ENSG00000113569	-1.13749	0.00180822	0.0434814
PPOX	ENSG00000143224	-1.13789	0.00345733	0.0607333
FDXR	ENSG00000161513	-1.13793	0.00404657	0.0647701
RGS22	ENSG00000132554	-1.13826	0.00352647	0.060766
SIGLEC11	ENSG00000161640	-1.13826	0.00279977	0.0548288
PTRH1	ENSG00000187024	-1.13857	0.0011811	0.0350844
OTX1	ENSG00000115507	-1.14007	0.00409057	0.0650519
PRKN	ENSG00000185345	-1.14039	0.0036341	0.0615338
TRIM2	ENSG00000109654	-1.1411	0.00185207	0.0439901
MAGED2	ENSG00000102316	-1.14143	0.00119045	0.0351023
HOXA2	ENSG00000105996	-1.14158	0.00408864	0.0650519
PTPRN2	ENSG00000155093	-1.14164	0.00366254	0.0615912
RNF187	ENSG00000168159	-1.14199	0.00261507	0.0527435
SPATA33	ENSG00000167523	-1.1434	0.00139431	0.0381406
SLC28A2	ENSG00000137860	-1.14486	0.00376366	0.0621079
PCDH7	ENSG00000169851	-1.14507	0.00388403	0.0632122
ANKRD66	ENSG00000230062	-1.14556	0.00407297	0.0650519
ZP2	ENSG00000103310	-1.14611	0.00401566	0.0646088
LAMA5	ENSG00000130702	-1.14732	0.00379021	0.0623053
FAM207A	ENSG00000160256	-1.1487	0.00178765	0.0433226
ZNF497	ENSG00000174586	-1.14917	0.0035327	0.060766
TTC9	ENSG00000133985	-1.14931	0.00202676	0.0459007
FAM189A2	ENSG00000135063	-1.14989	0.00370639	0.061813
SULT1C4	ENSG00000198075	-1.1506	0.00347882	0.0607333
GABRA1	ENSG00000022355	-1.15061	0.00391993	0.0633974
FGF10	ENSG00000070193	-1.15087	0.00366671	0.0615912
TCN2	ENSG00000185339	-1.15105	0.00123101	0.0355549
AC107959.5	ENSG00000284956	-1.15275	0.00389348	0.0632997
KPNA7	ENSG00000185467	-1.15311	0.00391009	0.0633676
ZNF324B	ENSG00000249471	-1.15347	0.00391385	0.0633676
STK11	ENSG00000118046	-1.15559	0.000431684	0.0210907
DNAAF5	ENSG00000164818	-1.157	0.00270863	0.0539865
SLC9A3	ENSG00000066230	-1.15704	0.00367014	0.0615912
MAEA	ENSG00000090316	-1.15749	0.000728185	0.0279794
FN1	ENSG00000115414	-1.15793	0.00284172	0.0551615
CECR2	ENSG00000099954	-1.16093	0.00376812	0.0621079
SNAPC2	ENSG00000104976	-1.161	0.00245454	0.0508277
ADGRF5	ENSG00000069122	-1.1613	0.00368977	0.0616685
ELAVL3	ENSG00000196361	-1.16204	0.00259418	0.0525272
RAB42	ENSG00000188060	-1.16245	0.00328509	0.0592463
CCDC150	ENSG00000144395	-1.16247	0.00367993	0.0616301
AC138969.1	ENSG00000183889	-1.16253	0.00141409	0.038478
OR11G2	ENSG00000196832	-1.16318	0.0037296	0.0619337
AC055839.2	ENSG00000286190	-1.16334	0.00126558	0.0363504
SLC5A6	ENSG00000138074	-1.16392	0.00203608	0.0459007
PLA2G15	ENSG00000103066	-1.16447	0.000432754	0.0210907
NBPF3	ENSG00000142794	-1.16464	0.00350776	0.0607333
FOXA1	ENSG00000129514	-1.16511	0.00350084	0.0607333
MLIP	ENSG00000146147	-1.16535	0.00366884	0.0615912
IQCE	ENSG00000106012	-1.16697	0.000674613	0.0267602
AP2S1	ENSG00000042753	-1.16758	0.00112759	0.0346555
ATN1	ENSG00000111676	-1.16767	0.00278101	0.0547379
NFIX	ENSG00000008441	-1.16952	0.00290205	0.0555003
PADI4	ENSG00000159339	-1.17028	0.00173265	0.0425886
ZNF540	ENSG00000171817	-1.17083	0.00347278	0.0607333
VPS33B	ENSG00000184056	-1.17179	0.00286835	0.0554023
CLDN4	ENSG00000189143	-1.17393	0.00173157	0.0425886
AMDHD1	ENSG00000139344	-1.17427	0.00263095	0.052926
AC008870.1	ENSG00000134398	-1.17642	0.00206415	0.0462599
LGALS4	ENSG00000171747	-1.17725	0.00348107	0.0607333
HSD11B1L	ENSG00000167733	-1.17792	0.00231097	0.048966
VARS1	ENSG00000204394	-1.17862	0.000811794	0.0296257
C6orf118	ENSG00000112539	-1.17906	0.00344958	0.0607298
AATK	ENSG00000181409	-1.1795	0.00171179	0.0423442
RGS3	ENSG00000138835	-1.17968	0.000629179	0.0260924
LMNA	ENSG00000160789	-1.18002	0.00249875	0.0512295
NR5A2	ENSG00000116833	-1.18077	0.00294449	0.0558302
BMPR1A	ENSG00000107779	-1.18123	0.00154635	0.0401189
RBMS3	ENSG00000144642	-1.18177	0.00291345	0.0555469
C16orf58	ENSG00000140688	-1.18195	0.00170476	0.0423054
CNTN1	ENSG00000018236	-1.18272	0.00271755	0.0539865
LRRC71	ENSG00000160838	-1.18571	0.00304484	0.0568297
DPP3	ENSG00000254986	-1.18748	0.00133451	0.0370761
MYCL	ENSG00000116990	-1.18866	0.00288704	0.0555003
KRTAP4-16	ENSG00000241241	-1.18938	0.00298981	0.056345
SOX7	ENSG00000171056	-1.19013	0.00316815	0.0579307
NUPR1	ENSG00000176046	-1.19031	0.0013247	0.0370073
TBL3	ENSG00000183751	-1.19035	0.000569832	0.0247256
MROH6	ENSG00000204839	-1.19227	0.00176095	0.0430116
IFT140	ENSG00000187535	-1.19257	0.00288164	0.0555003
HHLA1	ENSG00000132297	-1.1928	0.00284521	0.0551615
FAM135A	ENSG00000082269	-1.19326	0.00241302	0.0504033
C14orf132	ENSG00000227051	-1.19491	0.00316265	0.0579134
SMPD3	ENSG00000103056	-1.19497	0.00221469	0.047841
RABL2A	ENSG00000144134	-1.19653	0.00114627	0.0349973
SORBS3	ENSG00000120896	-1.19656	0.000919019	0.0313964
HTATSF1	ENSG00000102241	-1.19736	0.00155199	0.0401189
MAP1A	ENSG00000166963	-1.19838	0.00240178	0.05034
DUOXA2	ENSG00000140274	-1.19872	0.00303847	0.0568297
EPS8L2	ENSG00000177106	-1.19876	0.0029983	0.0564364
TNFRSF12A	ENSG00000006327	-1.20076	0.000953439	0.0318703
GUCY2C	ENSG00000070019	-1.20078	0.00310753	0.0574404
TSNAXIP1	ENSG00000102904	-1.2019	0.00300699	0.0564696
SOX13	ENSG00000143842	-1.20283	0.00154834	0.0401189
PRSS22	ENSG00000005001	-1.20294	0.00279261	0.0548019
CLDN3	ENSG00000165215	-1.20353	0.00238891	0.050138
TTLL9	ENSG00000131044	-1.20385	0.00290919	0.0555469
UVSSA	ENSG00000163945	-1.20491	0.000204588	0.0134555
AC093323.1	ENSG00000170846	-1.20524	0.00230986	0.048966
TRIM29	ENSG00000137699	-1.20673	0.00206693	0.0462599
KCNJ6	ENSG00000157542	-1.20762	0.00223369	0.0481175
RNPEP	ENSG00000176393	-1.20907	0.000424356	0.0208783
C20orf27	ENSG00000101220	-1.20973	0.00107939	0.0338208
LRRC74B	ENSG00000187905	-1.21065	0.0010777	0.0338208
LRRC23	ENSG00000010626	-1.21084	0.00168689	0.0420638
ENHO	ENSG00000168913	-1.21103	0.0024742	0.0509627
C7orf50	ENSG00000146540	-1.2115	0.00118532	0.0350844
TMEM30B	ENSG00000182107	-1.21199	0.0021467	0.0472974
IGFL3	ENSG00000188624	-1.213	0.00244563	0.0507108
LGSN	ENSG00000146166	-1.21327	0.00187072	0.0440846
NUDT14	ENSG00000183828	-1.21362	0.00117059	0.0350844
FAM166B	ENSG00000215187	-1.21448	0.00248893	0.051144
SNED1	ENSG00000162804	-1.21557	0.00283224	0.0551615
ARL17A	ENSG00000185829	-1.21589	0.000184674	0.0129882
BCR	ENSG00000186716	-1.21779	0.000462348	0.0218629
P4HTM	ENSG00000178467	-1.2205	0.000757211	0.0285057
PITPNM1	ENSG00000110697	-1.22133	0.000662832	0.026457
KANK4	ENSG00000132854	-1.22275	0.00244002	0.0506622
AQP7	ENSG00000165269	-1.22455	0.00204979	0.0460091
DNAI2	ENSG00000171595	-1.22568	0.00276321	0.0544566
BCAR1	ENSG00000050820	-1.22569	0.0027067	0.0539865
TAGLN	ENSG00000149591	-1.22584	0.00109821	0.0342723
CD276	ENSG00000103855	-1.22631	0.00149175	0.039657
GP1BB	ENSG00000203618	-1.22817	0.0020466	0.046004
ROR1	ENSG00000185483	-1.22914	0.00271847	0.0539865
PAK4	ENSG00000130669	-1.22955	0.00131139	0.0369141
KIF3A	ENSG00000131437	-1.23109	0.00210712	0.0468886
ARMH1	ENSG00000198520	-1.23188	0.00154293	0.0401189
HDAC9	ENSG00000048052	-1.23429	0.00177835	0.0431675
INSR	ENSG00000171105	-1.23512	0.000567611	0.0247256
IL18RAP	ENSG00000115607	-1.2361	0.00163755	0.0415007
C8orf82	ENSG00000213563	-1.23631	0.00132496	0.0370073
LRRC45	ENSG00000169683	-1.23649	0.00245852	0.0508421
PRKDC	ENSG00000253729	-1.23696	0.000880308	0.0306822
SEMA6D	ENSG00000137872	-1.23703	0.00252266	0.051618
TMEM164	ENSG00000157600	-1.23707	0.000114614	0.009714
KIAA1671	ENSG00000197077	-1.23997	0.000852857	0.030338
DPPA4	ENSG00000121570	-1.23998	0.00174121	0.0427312
FRMPD2	ENSG00000170324	-1.24171	0.00255305	0.0518975
SMIM22	ENSG00000267795	-1.2422	0.00160688	0.0410589
GPR68	ENSG00000119714	-1.24333	0.00199304	0.0457279
MGP	ENSG00000111341	-1.24335	0.00192282	0.0447058
THNSL2	ENSG00000144115	-1.24382	0.0018466	0.0439275
TTN	ENSG00000155657	-1.24404	0.00139321	0.0381406
ALDOB	ENSG00000136872	-1.24741	0.00127135	0.0363699
SDSL	ENSG00000139410	-1.2485	0.000997925	0.0323844
IGFBP7	ENSG00000163453	-1.24882	0.00149788	0.0397131
ZNF107	ENSG00000196247	-1.2489	0.00113812	0.0348171
TMPRSS2	ENSG00000184012	-1.25211	0.00138547	0.0381038
ACAP3	ENSG00000131584	-1.25309	0.000980953	0.0322199
BLVRA	ENSG00000106605	-1.25313	0.000300973	0.017171
ASZ1	ENSG00000154438	-1.25457	0.00241338	0.0504033
EEF2K	ENSG00000103319	-1.25486	0.000485293	0.0223367
IFT27	ENSG00000100360	-1.25543	0.000822553	0.029867
ZNF439	ENSG00000171291	-1.25624	0.00165975	0.0417224
PLEKHH3	ENSG00000068137	-1.25984	0.000837665	0.0302052
SPEF1	ENSG00000101222	-1.26284	0.00229221	0.048938
OR10H5	ENSG00000172519	-1.26322	0.0010185	0.0327738
CFAP99	ENSG00000206113	-1.26418	0.00228088	0.0488625
CHTF18	ENSG00000127586	-1.26519	0.00162807	0.0413884
ZNF583	ENSG00000198440	-1.26618	0.00215598	0.0472974
SCCPDH	ENSG00000143653	-1.26743	0.000526808	0.023547
ANKRD30BL	ENSG00000163046	-1.27052	0.0022091	0.047841
PROM2	ENSG00000155066	-1.27087	0.00138805	0.0381038
C6	ENSG00000039537	-1.2715	0.00195622	0.0452175
TACC2	ENSG00000138162	-1.27239	0.000622647	0.026018
APBA2	ENSG00000034053	-1.27281	0.00221784	0.0478424
MAB21L4	ENSG00000172478	-1.27288	0.0011306	0.0346555
FAAH	ENSG00000117480	-1.27448	0.00101371	0.0327557
FGD5	ENSG00000154783	-1.27471	0.000867936	0.0303759
ADGRF2	ENSG00000164393	-1.27528	0.00219807	0.0477481
ZNF596	ENSG00000172748	-1.27557	0.00160558	0.0410589
ARHGAP44	ENSG00000006740	-1.27707	0.00187246	0.0440846
TMEM54	ENSG00000121900	-1.27982	0.00120821	0.0353307
DENND6B	ENSG00000205593	-1.28116	0.0018653	0.0440846
GPR174	ENSG00000147138	-1.28117	0.00164787	0.0415586
NECTIN1	ENSG00000110400	-1.28289	0.00122142	0.0355427
PITX1	ENSG00000069011	-1.28324	0.00133627	0.0370761
CH25H	ENSG00000138135	-1.28373	0.00185876	0.0440817
NLRC3	ENSG00000167984	-1.2839	0.00132902	0.0370073
EPPK1	ENSG00000261150	-1.28524	0.00128422	0.0366146
ARHGEF33	ENSG00000214694	-1.2879	0.00192243	0.0447058
PHLDB3	ENSG00000176531	-1.29173	0.000851916	0.030338
GNAZ	ENSG00000128266	-1.29183	0.00202495	0.0459007
SCGB2B2	ENSG00000205209	-1.29345	0.0020282	0.0459007
WDR27	ENSG00000184465	-1.29356	0.000745592	0.0281366
CFAP410	ENSG00000160226	-1.2942	0.00145961	0.0393031
GABRG2	ENSG00000113327	-1.29422	0.00120559	0.0353307
SLCO2B1	ENSG00000137491	-1.29543	0.000663556	0.026457
MYO15B	ENSG00000266714	-1.29754	0.000246905	0.0150768
MYH14	ENSG00000105357	-1.29852	0.00131959	0.0370073
CHAMP1	ENSG00000198824	-1.29918	0.000788329	0.0292556
CTH	ENSG00000116761	-1.30021	0.000549822	0.0241451
TRPM4	ENSG00000130529	-1.30214	0.000624028	0.026018
MINDY4	ENSG00000106125	-1.30266	0.00064288	0.0262822
CDK18	ENSG00000117266	-1.30402	0.0012733	0.0363699
GOLGA6L22	ENSG00000277865	-1.30406	0.00172749	0.0425886
TCP11L1	ENSG00000176148	-1.30517	0.000227492	0.014285
DDX54	ENSG00000123064	-1.30665	0.00106017	0.0336262
RSPH10B2	ENSG00000169402	-1.30866	0.000986242	0.0322199
PSCA	ENSG00000167653	-1.30942	0.00174407	0.042734
SPINT1	ENSG00000166145	-1.31242	0.000398371	0.0200608
IFT74	ENSG00000096872	-1.31733	0.000914073	0.0313656
TMPRSS4	ENSG00000137648	-1.31765	0.000322989	0.01769
TPPP	ENSG00000171368	-1.31887	0.000733868	0.0279794
SIX4	ENSG00000100625	-1.31909	0.00120695	0.0353307
GGT6	ENSG00000167741	-1.32048	0.00118417	0.0350844
GIGYF1	ENSG00000146830	-1.32068	0.000217745	0.0139451
SLC34A2	ENSG00000157765	-1.32222	0.000233764	0.0143876
TMEM37	ENSG00000171227	-1.3302	0.00162211	0.0413762
KRT13	ENSG00000171401	-1.33139	0.0016824	0.0420638
FAM174A	ENSG00000174132	-1.33683	0.000329973	0.0177704
DLEC1	ENSG00000008226	-1.33816	0.000551086	0.0241451
VWA3A	ENSG00000175267	-1.33871	0.00118452	0.0350844
TNFRSF21	ENSG00000146072	-1.33929	0.000180795	0.0129032
CCDC60	ENSG00000183273	-1.34056	0.0015805	0.0406527
C16orf71	ENSG00000166246	-1.34136	0.00151525	0.0399686
CHPF	ENSG00000123989	-1.34148	0.00115354	0.0350844
CBLN2	ENSG00000141668	-1.34363	0.00155665	0.0401723
SCARF2	ENSG00000244486	-1.34665	0.00154955	0.0401189
GLB1L2	ENSG00000149328	-1.34804	0.00140389	0.038335
LYRM9	ENSG00000232859	-1.34861	0.00138592	0.0381038
GSTA2	ENSG00000244067	-1.34893	0.00141151	0.0384753
ZNF446	ENSG00000083838	-1.34911	0.00116995	0.0350844
CLEC4C	ENSG00000198178	-1.35066	0.00151961	0.0399814
PLPP2	ENSG00000141934	-1.35415	0.000159797	0.0119156
UPK1A	ENSG00000105668	-1.3546	0.00149321	0.039657
NWD1	ENSG00000188039	-1.35744	0.00069263	0.0273351
GIPC1	ENSG00000123159	-1.35887	0.000729585	0.0279794
GPC1	ENSG00000063660	-1.35905	0.0011885	0.0351023
EIF4E1B	ENSG00000175766	-1.36521	0.00137072	0.0378963
PYURF	ENSG00000145337	-1.36563	0.000267646	0.0159661
SCRIB	ENSG00000180900	-1.36774	0.000988825	0.0322199
ARHGAP33	ENSG00000004777	-1.36778	0.00118176	0.0350844
PDK4	ENSG00000004799	-1.36799	0.000939102	0.0316641
TENM4	ENSG00000149256	-1.36882	0.00147052	0.0394597
ARRDC1	ENSG00000197070	-1.37354	9.88993e-05	0.00881568
ENPP1	ENSG00000197594	-1.37355	0.000805369	0.0294605
PNPLA3	ENSG00000100344	-1.37403	0.00129482	0.0367141
WDR90	ENSG00000161996	-1.37453	0.000274444	0.0161849
ZSCAN18	ENSG00000121413	-1.37519	0.000493526	0.0225315
ZDHHC1	ENSG00000159714	-1.37535	0.00132175	0.0370073
MSANTD4	ENSG00000170903	-1.37618	0.000889817	0.0308749
DKK3	ENSG00000050165	-1.37997	0.00112917	0.0346555
B3GNT7	ENSG00000156966	-1.38064	4.83479e-05	0.00640554
CDS1	ENSG00000163624	-1.38229	0.000484237	0.0223367
CHST6	ENSG00000183196	-1.38284	0.000654886	0.0263311
FARSA	ENSG00000179115	-1.38598	0.000293567	0.0169896
CYB561	ENSG00000008283	-1.38717	0.000446302	0.0214329
TTC12	ENSG00000149292	-1.39298	0.000987006	0.0322199
HPS6	ENSG00000166189	-1.39591	0.000192919	0.0131475
ZNF500	ENSG00000103199	-1.39879	0.000477557	0.0223367
LRRC10B	ENSG00000204950	-1.3998	0.00107471	0.0338208
SPAG6	ENSG00000077327	-1.40438	0.000270559	0.0160313
ODF2	ENSG00000136811	-1.40892	5.50966e-05	0.00680004
ADAP1	ENSG00000105963	-1.41012	0.000342066	0.0181073
AOC3	ENSG00000131471	-1.41141	0.000294785	0.0169967
CHRNA5	ENSG00000169684	-1.41396	0.000998048	0.0323844
AFDN	ENSG00000130396	-1.4144	0.000119694	0.00997951
PKD1	ENSG00000008710	-1.41514	0.000698524	0.0273589
GOLGA6L2	ENSG00000174450	-1.41827	0.00120092	0.0353307
C11orf16	ENSG00000176029	-1.41838	0.0011257	0.0346555
ADGRA3	ENSG00000152990	-1.4185	0.000947898	0.0317645
ALDH16A1	ENSG00000161618	-1.41861	0.000206426	0.0135092
APOD	ENSG00000189058	-1.41976	0.000869561	0.0303759
PLTP	ENSG00000100979	-1.41979	0.000317904	0.0176096
MAP1B	ENSG00000131711	-1.42041	0.00109261	0.0341662
GAD2	ENSG00000136750	-1.42101	0.00106778	0.0337298
CASZ1	ENSG00000130940	-1.42105	0.000185067	0.0129882
NHLRC4	ENSG00000257108	-1.42198	0.00117803	0.0350844
FGFR3	ENSG00000068078	-1.42241	0.00116369	0.0350844
DMBT1	ENSG00000187908	-1.42298	0.00118146	0.0350844
BEST4	ENSG00000142959	-1.42518	0.000684011	0.0270638
ITGB4	ENSG00000132470	-1.42529	0.000233097	0.0143876
USP43	ENSG00000154914	-1.42816	0.000904197	0.031157
SSC5D	ENSG00000179954	-1.42875	0.00110346	0.0343071
PLXNB1	ENSG00000164050	-1.43138	0.000866433	0.0303759
FCN3	ENSG00000142748	-1.43271	0.000937543	0.0316641
BIRC5	ENSG00000089685	-1.43341	0.00111045	0.0343775
THBS3	ENSG00000169231	-1.434	0.000155926	0.0116832
BOC	ENSG00000144857	-1.43592	0.00110577	0.0343071
PRDM15	ENSG00000141956	-1.43613	0.000471645	0.0221673
AGRN	ENSG00000188157	-1.43753	0.00043378	0.0210907
IFT57	ENSG00000114446	-1.44088	8.48464e-05	0.00807342
IRGQ	ENSG00000167378	-1.44158	0.000219855	0.0139752
CFAP74	ENSG00000142609	-1.44233	0.000446345	0.0214329
TNFAIP8L1	ENSG00000185361	-1.44355	0.000184084	0.0129882
PLPPR3	ENSG00000129951	-1.44879	0.00078507	0.0292556
DYNC2LI1	ENSG00000138036	-1.45027	0.000304566	0.0171867
PCSK5	ENSG00000099139	-1.45039	0.000942469	0.0317087
CCDC24	ENSG00000159214	-1.45198	0.000252841	0.0153186
TGFBR3	ENSG00000069702	-1.45431	0.000614445	0.0259419
TMCO5A	ENSG00000166069	-1.45609	0.000970063	0.0320121
CCDC33	ENSG00000140481	-1.45614	0.000968726	0.0320121
CCNJL	ENSG00000135083	-1.4583	0.000130211	0.0104272
TRADD	ENSG00000102871	-1.46243	0.000194119	0.0131475
SGMS2	ENSG00000164023	-1.46261	6.87348e-06	0.00183806
CFAP70	ENSG00000156042	-1.468	2.02782e-06	0.000923533
PROM1	ENSG00000007062	-1.46817	0.000534722	0.0236958
METTL7A	ENSG00000185432	-1.47025	8.34616e-05	0.00803295
MUC1	ENSG00000185499	-1.47445	0.000651289	0.0263311
E2F8	ENSG00000129173	-1.47448	0.00077001	0.0288475
EPDR1	ENSG00000086289	-1.47567	0.000840804	0.0302052
GMPPB	ENSG00000173540	-1.47587	5.23756e-05	0.00665856
DMKN	ENSG00000161249	-1.47624	0.000542178	0.0239578
SGSM3	ENSG00000100359	-1.47841	6.01652e-05	0.0069639
SIX5	ENSG00000177045	-1.47875	0.000924065	0.0314994
RAB36	ENSG00000100228	-1.4807	0.000199752	0.0134466
BUB1B	ENSG00000156970	-1.48458	0.000917785	0.0313964
LRRCC1	ENSG00000133739	-1.48552	0.000900382	0.0311023
ROGDI	ENSG00000067836	-1.49121	0.000188959	0.0131099
LGI4	ENSG00000153902	-1.49341	0.000831665	0.0300679
C10orf95	ENSG00000120055	-1.49653	0.000357253	0.0187196
TRIM31	ENSG00000204616	-1.49958	0.000858166	0.0303501
FBXL15	ENSG00000107872	-1.50392	0.000421539	0.0208219
LRGUK	ENSG00000155530	-1.5059	0.000498364	0.0225353
LLGL2	ENSG00000073350	-1.50686	7.79774e-05	0.00790477
AL807752.6	ENSG00000279073	-1.51497	0.000803694	0.0294605
HSD17B13	ENSG00000170509	-1.51703	0.000638295	0.026202
C5orf49	ENSG00000215217	-1.51726	0.000465235	0.0219325
POGLUT2	ENSG00000134901	-1.52274	0.000790336	0.0292556
TMEM231	ENSG00000205084	-1.52366	1.77251e-05	0.00371509
LARP6	ENSG00000166173	-1.52784	0.000707395	0.0275671
FAM83H	ENSG00000180921	-1.52843	0.000439557	0.0212384
APOBEC3B	ENSG00000179750	-1.52969	0.000231641	0.0143876
SEPTIN5	ENSG00000184702	-1.53021	0.000478999	0.0223367
CERS4	ENSG00000090661	-1.53237	8.36651e-05	0.00803295
LRRC4	ENSG00000128594	-1.53341	0.000136428	0.0107959
LRRC27	ENSG00000148814	-1.54234	0.000174228	0.0126274
ANKMY1	ENSG00000144504	-1.547	0.000142557	0.0111109
TMEM52	ENSG00000178821	-1.54787	0.000736714	0.028006
C20orf96	ENSG00000196476	-1.55166	0.000461443	0.0218629
ZNF444	ENSG00000167685	-1.55285	4.30467e-05	0.00617823
CFAP65	ENSG00000181378	-1.55647	0.00060831	0.025849
EMC10	ENSG00000161671	-1.55723	2.97395e-05	0.00485536
ZNF286A	ENSG00000187607	-1.55769	0.000383129	0.0196116
WFS1	ENSG00000109501	-1.56016	0.000591822	0.0252869
AC004832.3	ENSG00000249590	-1.56038	0.000696382	0.027344
MAGI1	ENSG00000151276	-1.56234	0.000586837	0.0251432
POU2AF1	ENSG00000110777	-1.56278	0.000108124	0.00935785
FAAP20	ENSG00000162585	-1.56287	0.000113315	0.00971005
GCHFR	ENSG00000137880	-1.56872	0.000496826	0.0225315
C2orf81	ENSG00000284308	-1.57174	0.000368669	0.0190317
PPP1R3C	ENSG00000119938	-1.57365	0.000638579	0.026202
SLC34A3	ENSG00000198569	-1.57534	0.000673378	0.0267602
VPS51	ENSG00000149823	-1.57705	3.11212e-05	0.00497619
DPP6	ENSG00000130226	-1.57787	0.000660186	0.026457
NFIB	ENSG00000147862	-1.58619	0.000249719	0.0151888
LGR4	ENSG00000205213	-1.59867	0.000532409	0.0236958
CLUAP1	ENSG00000103351	-1.6002	8.97268e-05	0.00833331
CCDC74B	ENSG00000152076	-1.60757	0.000461052	0.0218629
SLC13A3	ENSG00000158296	-1.61198	0.000483652	0.0223367
TCTE1	ENSG00000146221	-1.61198	0.000325844	0.0177328
COL16A1	ENSG00000084636	-1.61211	0.000597655	0.025466
ENSA	ENSG00000143420	-1.61843	1.08649e-05	0.00267483
SCGB3A1	ENSG00000161055	-1.62134	0.000323918	0.01769
PTPRG	ENSG00000144724	-1.6228	0.000523941	0.023547
METRN	ENSG00000103260	-1.63101	0.000311606	0.0174692
EGLN3	ENSG00000129521	-1.63128	0.000359707	0.0187847
FOXJ1	ENSG00000129654	-1.63466	0.000167042	0.0122209
AKR1C2	ENSG00000151632	-1.63798	4.87333e-05	0.00640554
SPPL2B	ENSG00000005206	-1.63984	2.81898e-05	0.00465132
ABCA2	ENSG00000107331	-1.64318	1.8224e-05	0.00376873
PLXNA2	ENSG00000076356	-1.64526	6.43676e-05	0.00718231
BMP3	ENSG00000152785	-1.64943	0.000352698	0.0186066
CACNA1D	ENSG00000157388	-1.65173	0.000212447	0.0136724
MAP6	ENSG00000171533	-1.65299	0.0002104	0.0136498
ATAT1	ENSG00000137343	-1.65399	7.44155e-05	0.00774621
OLFM2	ENSG00000105088	-1.65518	0.000487348	0.0223632
ELF3	ENSG00000163435	-1.65708	0.000193688	0.0131475
RRAD	ENSG00000166592	-1.65829	5.99945e-05	0.0069639
WNT9A	ENSG00000143816	-1.65868	0.000414166	0.0205888
SPR	ENSG00000116096	-1.66146	0.00016335	0.0120074
TRIP13	ENSG00000071539	-1.6657	0.000482672	0.0223367
VSTM2L	ENSG00000132821	-1.66712	0.000397048	0.0200593
CX3CL1	ENSG00000006210	-1.66724	0.000262835	0.0158007
CFD	ENSG00000197766	-1.67251	0.000121174	0.00997951
DHCR24	ENSG00000116133	-1.6726	2.58178e-05	0.00430575
CCDC40	ENSG00000141519	-1.67317	9.48124e-05	0.00859965
ZNF343	ENSG00000088876	-1.67666	0.00041144	0.0205191
AC037459.1	ENSG00000248235	-1.67668	0.000846829	0.0303333
DLX6	ENSG00000006377	-1.68809	0.000190183	0.0131099
BICDL2	ENSG00000162069	-1.68822	0.000121422	0.00997951
ACOT2	ENSG00000119673	-1.69581	0.000204739	0.0134555
ZDHHC11	ENSG00000188818	-1.70718	0.000276288	0.0162319
MAP9	ENSG00000164114	-1.71968	0.000332266	0.017832
CD164L2	ENSG00000174950	-1.72059	0.000338026	0.0180165
CEP170B	ENSG00000099814	-1.72355	9.30497e-05	0.00853965
LMNTD2	ENSG00000185522	-1.72585	0.000329575	0.0177704
VWA7	ENSG00000204396	-1.73071	0.000154841	0.0116832
TELO2	ENSG00000100726	-1.73265	4.61328e-05	0.0062554
HS3ST6	ENSG00000162040	-1.7391	0.000312225	0.0174692
LRRC46	ENSG00000141294	-1.74998	9.764e-05	0.00880463
PLCXD3	ENSG00000182836	-1.75555	0.000233746	0.0143876
FAM92B	ENSG00000153789	-1.75586	5.87989e-05	0.00696242
EPHA2	ENSG00000142627	-1.75592	0.000105306	0.00933314
ZMYND10	ENSG00000004838	-1.75601	8.13746e-05	0.00803295
MUC5B	ENSG00000117983	-1.7575	4.41783e-05	0.00618233
MZB1	ENSG00000170476	-1.76313	0.000362268	0.018855
MFAP2	ENSG00000117122	-1.76658	0.000369284	0.0190317
GMDS	ENSG00000112699	-1.76973	7.69997e-05	0.00785701
ETNPPL	ENSG00000164089	-1.77353	0.000259714	0.0156738
NAT14	ENSG00000090971	-1.77731	0.000200873	0.0134466
HAGHL	ENSG00000103253	-1.78416	0.000126281	0.0103085
PLXNB2	ENSG00000196576	-1.78565	3.46465e-05	0.00542795
VWA3B	ENSG00000168658	-1.80382	2.32908e-05	0.00401378
PIGQ	ENSG00000007541	-1.80925	5.65574e-05	0.00680004
MYO1D	ENSG00000176658	-1.80989	4.25327e-05	0.00617823
SLC22A9	ENSG00000149742	-1.80992	0.000171516	0.0124893
BICC1	ENSG00000122870	-1.81281	0.000283576	0.0165492
TTLL10	ENSG00000162571	-1.8187	0.000175513	0.0126614
PTPRF	ENSG00000142949	-1.81883	0.000146211	0.0112433
NFATC4	ENSG00000100968	-1.82138	0.000304728	0.0171867
IPCEF1	ENSG00000074706	-1.82178	2.4157e-05	0.00408674
ALPK3	ENSG00000136383	-1.82425	5.39836e-05	0.00675541
C21orf58	ENSG00000160298	-1.82797	8.00921e-05	0.00803295
COQ8A	ENSG00000163050	-1.83087	6.09769e-05	0.00700557
CDHR4	ENSG00000187492	-1.8443	7.65232e-05	0.00785701
CCDC189	ENSG00000196118	-1.84455	4.03829e-05	0.00614058
WRAP53	ENSG00000141499	-1.84548	4.9735e-05	0.00648227
TRAF3IP1	ENSG00000204104	-1.86167	1.53107e-06	0.000791564
KNDC1	ENSG00000171798	-1.87397	0.000162679	0.0120074
ART3	ENSG00000156219	-1.88073	0.000202401	0.0134466
GPR162	ENSG00000250510	-1.88915	7.24451e-05	0.0076437
MAGI3	ENSG00000081026	-1.89021	9.88825e-05	0.00881568
SLC5A1	ENSG00000100170	-1.89256	0.000191272	0.0131267
TRNP1	ENSG00000253368	-1.89269	0.000116451	0.00981603
GAS2L2	ENSG00000270765	-1.89428	0.000163228	0.0120074
TPPP3	ENSG00000159713	-1.90347	2.18036e-05	0.00395289
TNS4	ENSG00000131746	-1.90439	7.89597e-06	0.0020341
CFAP46	ENSG00000171811	-1.91255	0.000154206	0.0116832
CFAP73	ENSG00000186710	-1.922	9.41835e-05	0.00859286
TP73	ENSG00000078900	-1.94458	0.000108602	0.00935785
WDR38	ENSG00000136918	-1.94955	6.41941e-05	0.00718231
ZNF550	ENSG00000251369	-1.95732	6.55189e-05	0.00721065
DNAH10	ENSG00000197653	-1.96307	4.34189e-05	0.00617823
CACHD1	ENSG00000158966	-1.97418	5.90062e-05	0.00696242
DDR1	ENSG00000204580	-1.98127	2.42411e-05	0.00408674
TRPC1	ENSG00000144935	-1.98269	0.000201431	0.0134466
COBL	ENSG00000106078	-1.99802	8.14526e-05	0.00803295
LRRC56	ENSG00000161328	-2.02514	5.53719e-05	0.00680004
GRIN3B	ENSG00000116032	-2.0264	7.07778e-05	0.00751893
SPATA18	ENSG00000163071	-2.02787	2.28441e-05	0.00399836
CETN2	ENSG00000147400	-2.03212	1.93897e-07	0.000150367
CCDC180	ENSG00000197816	-2.04969	1.15891e-05	0.00280854
RSPH1	ENSG00000160188	-2.05858	4.91686e-06	0.00158589
MLPH	ENSG00000115648	-2.0769	6.00474e-06	0.0016631
PTPRZ1	ENSG00000106278	-2.08897	5.92546e-05	0.00696242
ZNF547	ENSG00000152433	-2.0989	7.03771e-05	0.00751893
LRRC43	ENSG00000158113	-2.11976	6.20834e-05	0.00708025
RAPGEF5	ENSG00000136237	-2.12462	7.07684e-05	0.00751893
C1QB	ENSG00000173369	-2.13445	4.33344e-05	0.00617823
ESPN	ENSG00000187017	-2.14608	8.39032e-05	0.00803295
SAA1	ENSG00000173432	-2.14617	2.29435e-05	0.00399836
SPON2	ENSG00000159674	-2.14841	7.99999e-06	0.0020341
BTG4	ENSG00000137707	-2.14993	0.000107175	0.00933869
C22orf15	ENSG00000169314	-2.15617	0.000107127	0.00933869
RHPN1	ENSG00000158106	-2.16599	2.07342e-05	0.00395289
ANKRD65	ENSG00000235098	-2.17474	3.19498e-05	0.00505655
PEX6	ENSG00000124587	-2.18116	1.41308e-07	0.000128923
KIAA1211L	ENSG00000196872	-2.18637	1.24595e-05	0.00288429
MOBP	ENSG00000168314	-2.19165	2.11301e-05	0.00395289
LDLRAD1	ENSG00000203985	-2.20228	1.64076e-06	0.00082091
CCN2	ENSG00000118523	-2.2094	3.83683e-06	0.00135248
CAPS	ENSG00000105519	-2.21462	5.56881e-06	0.0016631
SAA2	ENSG00000134339	-2.21715	1.68984e-05	0.00359034
ELOA3D	ENSG00000183791	-2.21969	0.000121607	0.00997951
ANKK1	ENSG00000170209	-2.22407	5.40084e-05	0.00675541
ZNF264	ENSG00000083844	-2.26132	3.44476e-07	0.000222617
TOGARAM2	ENSG00000189350	-2.26858	8.91059e-08	8.6377e-05
TMEM169	ENSG00000163449	-2.30117	1.59004e-05	0.00347346
SRCIN1	ENSG00000277363	-2.36818	2.12516e-05	0.00395289
MEIS2	ENSG00000134138	-2.37467	2.1918e-05	0.00395289
TSPAN11	ENSG00000110900	-2.38081	4.5826e-05	0.0062554
ARHGAP39	ENSG00000147799	-2.3909	5.97314e-06	0.0016631
AIF1L	ENSG00000126878	-2.40705	0.000142094	0.0111109
CFAP157	ENSG00000160401	-2.41788	4.43894e-06	0.00146485
LAMA2	ENSG00000196569	-2.42402	4.63811e-05	0.0062554
DEGS2	ENSG00000168350	-2.42757	1.42568e-05	0.00315889
FHOD3	ENSG00000134775	-2.45056	8.38313e-05	0.00803295
KAZN	ENSG00000189337	-2.47228	1.08503e-06	0.000601027
RMDN3	ENSG00000137824	-2.47306	2.19462e-06	0.000932765
SYT8	ENSG00000149043	-2.47459	4.15597e-05	0.00617823
ZBTB32	ENSG00000011590	-2.47863	2.27469e-05	0.00399836
IGSF1	ENSG00000147255	-2.49918	3.68988e-05	0.00566635
CROCC2	ENSG00000226321	-2.55993	3.82674e-06	0.00135248
CROCC	ENSG00000058453	-2.62194	2.82615e-08	3.98487e-05
CTXN1	ENSG00000178531	-2.6237	1.2277e-05	0.00288429
IGFBP2	ENSG00000115457	-2.64222	7.64424e-08	8.51186e-05
CTNNA2	ENSG00000066032	-2.67503	1.86119e-05	0.00379253
WWTR1	ENSG00000018408	-2.70287	1.01581e-06	0.000583526
LRIG3	ENSG00000139263	-2.7372	1.93172e-05	0.00379253
CCDC187	ENSG00000260220	-2.73884	6.1365e-06	0.00166978
CCDC78	ENSG00000162004	-2.77305	3.1775e-07	0.000221941
SLC12A5	ENSG00000124140	-2.79665	8.20707e-06	0.00205309
CACNG6	ENSG00000130433	-2.79711	1.31333e-05	0.00295213
CCDC114	ENSG00000105479	-2.8003	2.64574e-06	0.00105219
C2CD4B	ENSG00000205502	-2.8004	5.35101e-06	0.00165988
FABP4	ENSG00000170323	-2.84417	1.9646e-05	0.00380887
COL9A2	ENSG00000049089	-2.85726	2.3986e-06	0.000979006
PTMS	ENSG00000159335	-2.93514	2.28139e-08	3.53844e-05
DNAH9	ENSG00000007174	-2.98842	8.51113e-08	8.6377e-05
MEGF6	ENSG00000162591	-3.00126	1.23211e-08	2.36219e-05
MAPK15	ENSG00000181085	-3.03131	2.08405e-06	0.000923533
IGFBP5	ENSG00000115461	-3.13082	3.94617e-07	0.00024482
CES1	ENSG00000198848	-3.1521	1.03394e-08	2.29091e-05
BAIAP3	ENSG00000007516	-3.15907	7.68317e-08	8.51186e-05
VSIG1	ENSG00000101842	-3.17999	3.1988e-06	0.00124033
PRR29	ENSG00000224383	-3.25494	7.84482e-07	0.000467974
CYP4B1	ENSG00000142973	-3.26248	3.26775e-09	1.04796e-05
DNAAF3	ENSG00000167646	-3.3028	1.22218e-06	0.000653653
PRPH	ENSG00000135406	-3.34022	1.56349e-07	0.000134721
DUOX2	ENSG00000140279	-3.64355	2.05149e-07	0.000151517
AC118281.1	ENSG00000288380	-23.8476	1.14839e-13	1.78116e-09
DEFB115	ENSG00000215547	-23.9279	3.37833e-09	1.04796e-05
F8A2	ENSG00000274791	-24.7933	9.01202e-10	6.98882e-06
