## Supplementary Table 8 for "COVID-19 ARDS is characterized by a dysregulated host response that differs from cytokine storm and may be modified by dexamethasone"

### Sheet: S8a Viral vs COVID
Name	ENSEMBL ID	log2FoldChange	pvalue	padj
AC022506.1	ENSG00000285133	25.1183	1.91891e-19	3.03227e-15
TNFSF15	ENSG00000181634	2.6056	1.04039e-06	0.00164402
ZFYVE16	ENSG00000039319	2.23299	8.18369e-07	0.00164402
AFF2	ENSG00000155966	1.99468	1.95399e-05	0.0102923
TNFSF8	ENSG00000106952	1.97229	1.17812e-05	0.00760005
SGK1	ENSG00000118515	1.95885	5.17041e-07	0.00136171
RIMBP3C	ENSG00000183246	1.92857	5.51619e-05	0.0160594
MTHFS	ENSG00000136371	1.81587	6.31674e-09	3.32724e-05
RNF13	ENSG00000082996	1.81231	1.70118e-05	0.00951039
QPCT	ENSG00000115828	1.80302	2.43798e-05	0.0110072
H3-3A	ENSG00000163041	1.78214	3.53447e-05	0.0138931
DDX3Y	ENSG00000067048	1.78063	0.000107047	0.0190062
FCHSD2	ENSG00000137478	1.75825	9.78388e-06	0.00672195
ZNF438	ENSG00000183621	1.73646	1.38735e-05	0.00843191
CREB5	ENSG00000146592	1.72766	9.17286e-05	0.0185833
ZNF354B	ENSG00000178338	1.72493	0.000127506	0.0202821
SDCBP	ENSG00000137575	1.7239	7.65448e-05	0.0170361
GBE1	ENSG00000114480	1.72093	5.99206e-05	0.0169083
ATP6V1C1	ENSG00000155097	1.71442	6.41285e-05	0.0170361
CXCL8	ENSG00000169429	1.68472	0.000193339	0.0244411
USF3	ENSG00000176542	1.68413	7.54516e-05	0.0170361
KRAS	ENSG00000133703	1.6748	3.81117e-05	0.0143391
C9orf72	ENSG00000147894	1.66305	0.000131435	0.0202821
TMSB4X	ENSG00000205542	1.66127	8.8381e-05	0.0185645
DNAJC25-GNG10	ENSG00000244115	1.65746	0.000206893	0.0253436
CXCR4	ENSG00000121966	1.65114	0.000100096	0.0189832
LTA4H	ENSG00000111144	1.64735	3.60471e-05	0.0138931
RAB32	ENSG00000118508	1.64651	0.00010583	0.0190036
PTCH2	ENSG00000117425	1.63887	0.000256645	0.0273449
UBE2B	ENSG00000119048	1.62035	0.000156214	0.0214652
STEAP4	ENSG00000127954	1.618	0.000120493	0.0200424
SPP1	ENSG00000118785	1.60363	0.000263508	0.0277597
TGFBR1	ENSG00000106799	1.59575	7.45155e-05	0.0170361
LSMEM1	ENSG00000181016	1.58732	0.000119088	0.0200194
CASP5	ENSG00000137757	1.58565	0.000130542	0.0202821
LAMP2	ENSG00000005893	1.58408	0.000101292	0.0189832
SGTB	ENSG00000197860	1.56582	0.000156074	0.0214652
CAPZA2	ENSG00000198898	1.56012	3.22239e-05	0.0134414
YPEL5	ENSG00000119801	1.54568	8.98992e-05	0.0185645
CLEC4A	ENSG00000111729	1.53701	0.000394887	0.0316626
RAP1A	ENSG00000116473	1.53598	0.000327279	0.0302544
ATP6V1A	ENSG00000114573	1.52965	0.00016365	0.0220268
FBXL5	ENSG00000118564	1.52847	0.000340535	0.0302544
ABHD5	ENSG00000011198	1.51565	9.53369e-05	0.0189832
GNG10	ENSG00000242616	1.51409	0.000589614	0.0360329
SLC25A13	ENSG00000004864	1.51333	0.000418843	0.0326037
BCL2A1	ENSG00000140379	1.50785	0.000621438	0.0368872
RNF141	ENSG00000110315	1.50622	0.000112447	0.0193194
RIT1	ENSG00000143622	1.50515	0.00012933	0.0202821
JAKMIP2	ENSG00000176049	1.50175	0.00029726	0.0288178
SLC38A2	ENSG00000134294	1.5013	0.000248176	0.0272338
VNN1	ENSG00000112299	1.4992	0.000373708	0.0314113
ASAH1	ENSG00000104763	1.49881	0.000121908	0.0200666
NSMAF	ENSG00000035681	1.49821	0.000531889	0.0350508
CLEC7A	ENSG00000172243	1.4966	0.000164483	0.0220268
AHCTF1	ENSG00000153207	1.48923	4.56276e-05	0.0149484
WDR74	ENSG00000133316	1.48752	0.000701889	0.0385113
ST20	ENSG00000180953	1.48656	6.82334e-05	0.0170361
JMJD1C	ENSG00000171988	1.48026	0.000281234	0.0280758
LYST	ENSG00000143669	1.45865	0.00025784	0.0273449
TRIM33	ENSG00000197323	1.45618	0.000112341	0.0193194
USP9X	ENSG00000124486	1.45461	9.89594e-05	0.0189832
NPC2	ENSG00000119655	1.45209	0.00025343	0.0273449
OSER1	ENSG00000132823	1.45115	0.00016263	0.0220268
RP2	ENSG00000102218	1.45071	0.000524078	0.0350508
NBPF19	ENSG00000271383	1.44847	0.000446532	0.0328713
NAMPT	ENSG00000105835	1.44258	0.000672532	0.0375525
MAP1LC3B	ENSG00000140941	1.44211	0.000105301	0.0190036
IFNGR1	ENSG00000027697	1.44049	0.00039463	0.0316626
RRAGC	ENSG00000116954	1.44041	0.000348456	0.0302544
HBA2	ENSG00000188536	1.43763	0.000670308	0.0375525
PICALM	ENSG00000073921	1.43512	0.000422837	0.0326785
S100A8	ENSG00000143546	1.43251	0.00105457	0.045907
LRRC70	ENSG00000186105	1.43041	0.00107598	0.0462027
SERINC1	ENSG00000111897	1.42946	0.000380594	0.0316534
CACUL1	ENSG00000151893	1.42786	4.48991e-05	0.0149484
RGS2	ENSG00000116741	1.42299	0.00108495	0.046336
STK4	ENSG00000101109	1.42161	9.0461e-05	0.0185645
ARFIP1	ENSG00000164144	1.42157	0.000392584	0.0316626
GSTO1	ENSG00000148834	1.41603	0.00028516	0.0280758
AP1AR	ENSG00000138660	1.41563	0.000770107	0.0397946
LAMTOR3	ENSG00000109270	1.4154	0.00106876	0.0460648
GNS	ENSG00000135677	1.41237	0.000211561	0.025716
C5orf58	ENSG00000234511	1.41034	0.00106545	0.0460648
IFNAR1	ENSG00000142166	1.40881	0.000345855	0.0302544
CCRL2	ENSG00000121797	1.40867	0.00102586	0.045283
SEC22B	ENSG00000265808	1.40385	0.000597432	0.0361641
ARPC5	ENSG00000162704	1.39769	0.000738453	0.0388542
SRGN	ENSG00000122862	1.39756	0.00116432	0.0477886
GOLGA7	ENSG00000147533	1.38963	0.00100495	0.0449959
SLC25A40	ENSG00000075303	1.38903	0.000958308	0.0437664
DGAT2	ENSG00000062282	1.38216	0.000338232	0.0302544
ZNF117	ENSG00000152926	1.38071	0.000550332	0.0350697
RANBP2	ENSG00000153201	1.3794	0.000649554	0.0370551
USP32	ENSG00000170832	1.376	0.000398905	0.0316759
CMTM6	ENSG00000091317	1.3719	0.000920955	0.0428027
TAF13	ENSG00000197780	1.36967	0.000971202	0.0442275
ADGRE3	ENSG00000131355	1.36764	0.00127111	0.0497181
SAMD8	ENSG00000156671	1.36313	0.000147309	0.0211616
FABP5	ENSG00000164687	1.3612	0.00019641	0.0246323
RNF130	ENSG00000113269	1.36014	4.22884e-05	0.0149484
UQCRC2	ENSG00000140740	1.35775	0.000227974	0.0261751
STXBP5	ENSG00000164506	1.3543	0.000635818	0.0369357
GPCPD1	ENSG00000125772	1.34742	0.00138209	0.0516307
ERBIN	ENSG00000112851	1.34716	0.00115622	0.0476876
PPEF2	ENSG00000156194	1.34502	0.00123727	0.049299
MFSD14A	ENSG00000156875	1.34378	0.000718395	0.0385355
OSGIN2	ENSG00000164823	1.34209	0.00130801	0.0502369
HPSE	ENSG00000173083	1.33898	0.000434143	0.0326785
MYLIP	ENSG00000007944	1.33884	0.00119107	0.0485093
RB1CC1	ENSG00000023287	1.33824	0.000473687	0.0331204
HNRNPH2	ENSG00000126945	1.33702	0.00114172	0.0473869
DNAJC3	ENSG00000102580	1.33468	0.000834858	0.0407174
ATP6V1E1	ENSG00000131100	1.33351	0.000296612	0.0288178
TLR1	ENSG00000174125	1.33227	0.000819899	0.0402362
SUCNR1	ENSG00000198829	1.33092	0.00214618	0.0629202
SNX10	ENSG00000086300	1.32387	0.00214078	0.0629202
ATP6V0E1	ENSG00000113732	1.32364	0.00125118	0.0496761
SLAIN2	ENSG00000109171	1.32182	0.000792715	0.0397946
CC2D2A	ENSG00000048342	1.32158	0.000604977	0.0362115
MBOAT2	ENSG00000143797	1.31567	0.00226604	0.0652402
ZC3H11A	ENSG00000058673	1.31345	0.000628725	0.0369357
RYBP	ENSG00000163602	1.31205	0.00102967	0.045283
PHACTR1	ENSG00000112137	1.31127	0.0012287	0.049299
CLEC1B	ENSG00000165682	1.31051	0.00212369	0.0629202
UBXN2B	ENSG00000215114	1.31001	0.000871943	0.0413767
SWT1	ENSG00000116668	1.30927	0.00126767	0.0497064
ZNF281	ENSG00000162702	1.30859	0.00145782	0.0528359
SH3GLB1	ENSG00000097033	1.30713	0.00159772	0.0554662
SBNO1	ENSG00000139697	1.30572	0.000308338	0.0295295
VNN2	ENSG00000112303	1.30487	0.00239655	0.0676254
BROX	ENSG00000162819	1.2994	0.00079255	0.0397946
PTEN	ENSG00000171862	1.29877	0.00209978	0.0629202
TBC1D15	ENSG00000121749	1.29814	0.000539635	0.0350697
CSGALNACT2	ENSG00000169826	1.29737	0.00177355	0.0576658
NBPF14	ENSG00000270629	1.29499	0.00169438	0.05605
RAB8B	ENSG00000166128	1.29216	0.00170257	0.05605
NRBF2	ENSG00000148572	1.29209	0.00136385	0.0511915
CYTIP	ENSG00000115165	1.2917	0.00121817	0.049106
COQ2	ENSG00000173085	1.28519	0.00143119	0.0523699
P2RY13	ENSG00000181631	1.28313	0.00281675	0.0716751
MAPK14	ENSG00000112062	1.28203	0.00137899	0.0516307
PIAS1	ENSG00000033800	1.28033	0.000590884	0.0360329
NINJ2	ENSG00000171840	1.27746	0.000901459	0.0423954
YTHDF3	ENSG00000185728	1.27636	0.000447243	0.0328713
CD58	ENSG00000116815	1.27607	0.00307651	0.0746773
SRSF12	ENSG00000154548	1.27208	0.0025522	0.0689399
NIPBL	ENSG00000164190	1.27142	0.000457866	0.0328877
KBTBD2	ENSG00000170852	1.27036	0.000592351	0.0360329
CPEB4	ENSG00000113742	1.26941	0.00110137	0.0467847
SPAG9	ENSG00000008294	1.26867	0.00129274	0.0499711
TIFA	ENSG00000145365	1.26601	0.00316139	0.0757169
VPS26A	ENSG00000122958	1.26565	0.00223926	0.0648072
CCNL1	ENSG00000163660	1.26447	0.00167922	0.05605
OSTF1	ENSG00000134996	1.26338	0.00208407	0.0629202
BNIP2	ENSG00000140299	1.26142	0.000795835	0.0397968
FNDC3A	ENSG00000102531	1.25484	0.00170179	0.05605
TPT1	ENSG00000133112	1.25145	0.00257735	0.0691779
ARPC3	ENSG00000111229	1.24762	0.00166658	0.05605
KIAA0232	ENSG00000170871	1.24349	0.00155992	0.0547773
MT-ATP8	ENSG00000228253	1.24307	0.00285627	0.0719852
SLC17A5	ENSG00000119899	1.24228	0.00119424	0.0485125
CLEC12A	ENSG00000172322	1.24051	0.00390309	0.0817993
VPS8	ENSG00000156931	1.23998	0.0019744	0.0610558
HNRNPH3	ENSG00000096746	1.23977	0.00102788	0.045283
C16orf72	ENSG00000182831	1.23961	0.000273723	0.0280758
IL13RA1	ENSG00000131724	1.23939	0.00141315	0.0522167
CBL	ENSG00000110395	1.23895	0.000341729	0.0302544
USP15	ENSG00000135655	1.2371	0.00264794	0.0697392
LONRF3	ENSG00000175556	1.23689	0.000911389	0.0424831
PJA2	ENSG00000198961	1.23505	0.00258293	0.0691779
CAB39L	ENSG00000102547	1.23487	0.00262768	0.069552
NOP10	ENSG00000182117	1.23444	0.000951198	0.0435676
ADIPOR1	ENSG00000159346	1.23115	0.000740104	0.0388542
SH3BGRL	ENSG00000131171	1.22676	0.00406226	0.083262
ATP6V1D	ENSG00000100554	1.22389	0.000435441	0.0326785
LST1	ENSG00000204482	1.22273	0.00131299	0.0502369
DMXL2	ENSG00000104093	1.22211	0.00274139	0.0703371
SPINK1	ENSG00000164266	1.22141	0.00423578	0.084489
ANAPC13	ENSG00000129055	1.22086	0.0022772	0.0653072
RLIM	ENSG00000131263	1.21709	0.000874696	0.0413831
FBXL13	ENSG00000161040	1.2165	0.0037823	0.0805384
ZSWIM6	ENSG00000130449	1.21441	0.000936501	0.0431446
ETF1	ENSG00000120705	1.21162	0.00088594	0.0417899
KCNS1	ENSG00000124134	1.21106	0.00247029	0.0681084
B2M	ENSG00000166710	1.20975	0.00417039	0.0838229
PLPP3	ENSG00000162407	1.2085	0.00339105	0.0772123
CEP63	ENSG00000182923	1.20742	0.00154232	0.054523
CLEC12B	ENSG00000256660	1.20532	0.0048358	0.0892703
TRPM7	ENSG00000092439	1.20375	0.00189353	0.0597721
CD53	ENSG00000143119	1.19998	0.00332011	0.0770745
YWHAB	ENSG00000166913	1.19952	0.00327867	0.076983
IFRD1	ENSG00000006652	1.19943	0.0029494	0.0732664
SEC14L1	ENSG00000129657	1.19897	0.00104869	0.0457774
TRAPPC13	ENSG00000113597	1.19779	0.00420278	0.0840663
HCAR3	ENSG00000255398	1.19552	0.00515867	0.0920593
LIPC	ENSG00000166035	1.19508	0.00267482	0.0697407
PTPRC	ENSG00000081237	1.19408	0.00286979	0.072096
FBP1	ENSG00000165140	1.19255	0.00528184	0.0926345
SNAPC1	ENSG00000023608	1.19162	0.00199418	0.0613074
RASSF2	ENSG00000101265	1.18934	0.0021855	0.0638374
IPMK	ENSG00000151151	1.1863	0.00285587	0.0719852
AL049634.2	ENSG00000260861	1.18455	0.00517804	0.0920724
KCNJ15	ENSG00000157551	1.18344	0.00241408	0.0676369
DUSP6	ENSG00000139318	1.18317	0.00258101	0.0691779
CAPN7	ENSG00000131375	1.18303	0.003353	0.0771363
APC	ENSG00000134982	1.1828	3.29765e-06	0.0037221
NIBAN1	ENSG00000135842	1.17811	0.000535773	0.0350508
ANKHD1	ENSG00000131503	1.1765	0.000785544	0.0397946
OSBPL8	ENSG00000091039	1.17619	0.00239213	0.0676215
BACH1	ENSG00000156273	1.17618	0.00229172	0.0653757
CDC42	ENSG00000070831	1.17549	0.00154121	0.054523
TLR6	ENSG00000174130	1.17451	0.00440607	0.0869223
SERINC3	ENSG00000132824	1.1732	0.00320079	0.0761317
CD48	ENSG00000117091	1.17311	0.00578079	0.0962571
TMEM251	ENSG00000153485	1.17149	0.00631767	0.0998318
ZFAND6	ENSG00000086666	1.17105	0.00347882	0.0779645
EVI2A	ENSG00000126860	1.17007	0.00629814	0.0996228
PURB	ENSG00000146676	1.16865	0.00273808	0.0703371
CIR1	ENSG00000138433	1.16779	0.00270599	0.0699836
STX6	ENSG00000135823	1.16635	0.000647964	0.0370551
SPATA1	ENSG00000122432	1.16496	0.00561184	0.095353
FCER1G	ENSG00000158869	1.16358	0.00432136	0.0855715
UBTD2	ENSG00000168246	1.16244	0.00474097	0.0883278
ARL6IP5	ENSG00000144746	1.16159	0.00333197	0.0771363
E2F3	ENSG00000112242	1.16139	0.001535	0.0545081
DOCK11	ENSG00000147251	1.16103	0.00423995	0.084489
GPR65	ENSG00000140030	1.15879	0.00606055	0.0982245
ANKHD1-EIF4EBP3	ENSG00000254996	1.15673	0.00401339	0.0826852
RAB1A	ENSG00000138069	1.15403	0.00546738	0.0943183
CR1	ENSG00000203710	1.14779	0.00452875	0.0876918
LITAF	ENSG00000189067	1.14772	0.00306358	0.0744911
RMND5A	ENSG00000153561	1.14769	0.00125997	0.0497064
NBPF10	ENSG00000271425	1.1458	0.00209923	0.0629202
NR3C1	ENSG00000113580	1.14482	0.00191363	0.0598795
HBB	ENSG00000244734	1.14427	0.00363619	0.0792539
ZDHHC20	ENSG00000180776	1.14158	0.00556611	0.0949492
ACAT2	ENSG00000120437	1.14084	0.0052757	0.0926295
REPS2	ENSG00000169891	1.1397	0.00315409	0.0757169
TMED5	ENSG00000117500	1.13955	0.00506318	0.0916867
PPM1A	ENSG00000100614	1.13912	0.000664335	0.0374922
STX7	ENSG00000079950	1.13828	0.00414154	0.0838229
NBPF9	ENSG00000269713	1.13471	0.00500325	0.0914004
GLRX5	ENSG00000182512	1.13344	0.00557464	0.0949492
CKLF	ENSG00000217555	1.13263	0.0044255	0.0870881
PPP1R12A	ENSG00000058272	1.13186	0.00329393	0.0770392
SKIL	ENSG00000136603	1.1302	0.00445107	0.0872653
AP1S2	ENSG00000182287	1.12961	0.00471041	0.0883112
CEPT1	ENSG00000134255	1.12885	0.00571398	0.0959535
CXCR2	ENSG00000180871	1.12829	0.00583802	0.0967005
RAB18	ENSG00000099246	1.12667	0.00366837	0.0794387
ISY1-RAB43	ENSG00000261796	1.12587	0.00213614	0.0629202
MED13L	ENSG00000123066	1.12533	0.00200691	0.061579
FCGR2A	ENSG00000143226	1.12305	0.00407827	0.083262
DSC2	ENSG00000134755	1.12284	0.00461664	0.0879179
GNG5	ENSG00000174021	1.11931	0.00609902	0.0984538
ADAM9	ENSG00000168615	1.11813	0.00322253	0.0762312
PCBP1	ENSG00000169564	1.11793	0.002292	0.0653757
GTDC1	ENSG00000121964	1.11442	0.00588752	0.0967786
WASHC5	ENSG00000164961	1.11428	0.00511551	0.0920593
RNF24	ENSG00000101236	1.11188	0.00252866	0.068893
MTMR6	ENSG00000139505	1.11124	0.00565345	0.0955935
HBP1	ENSG00000105856	1.10912	0.00268335	0.0697407
TNFRSF10D	ENSG00000173530	1.10834	0.00211392	0.0629202
DAD1	ENSG00000129562	1.10814	0.00621966	0.099016
YY1	ENSG00000100811	1.10732	0.00267023	0.0697407
KPNA4	ENSG00000186432	1.10215	0.00400436	0.0826852
LACTB	ENSG00000103642	1.10212	0.0051456	0.0920593
GNA13	ENSG00000120063	1.10016	0.00351099	0.0783624
GHITM	ENSG00000165678	1.09995	0.00505066	0.0916867
ALOX5AP	ENSG00000132965	1.09867	0.00569996	0.0959535
BMP2K	ENSG00000138756	1.09599	0.0025497	0.0689399
RPS4Y1	ENSG00000129824	1.0955	0.00441216	0.0869338
RAB20	ENSG00000139832	1.08857	0.00509638	0.0920593
CDK14	ENSG00000058091	1.08752	0.00238228	0.0675849
OSBPL11	ENSG00000144909	1.087	0.00159338	0.0554662
BRAF	ENSG00000157764	1.08598	0.00316938	0.0757679
PTPN12	ENSG00000127947	1.08516	0.00368489	0.0794387
EIF5	ENSG00000100664	1.08512	0.00340984	0.077417
ACTR2	ENSG00000138071	1.08463	0.00559207	0.0951193
FNIP1	ENSG00000217128	1.08256	0.00577048	0.0962571
RAB21	ENSG00000080371	1.08151	0.00611439	0.0985092
CSDE1	ENSG00000009307	1.08118	0.00341908	0.0775154
PAPOLA	ENSG00000090060	1.0781	0.00150416	0.0536541
GPD2	ENSG00000115159	1.07731	0.00537561	0.0936553
TBC1D7	ENSG00000145979	1.07528	0.00407678	0.083262
TAF7	ENSG00000178913	1.07426	0.00609344	0.0984538
DAZAP2	ENSG00000183283	1.07225	0.00557131	0.0949492
STAG2	ENSG00000101972	1.07062	0.00242138	0.0677216
ZFYVE1	ENSG00000165861	1.07021	0.0014545	0.0528359
SNAP23	ENSG00000092531	1.06231	0.0030141	0.0739579
CYB5R4	ENSG00000065615	1.06231	0.000793272	0.0397946
CREB1	ENSG00000118260	1.05512	0.00453233	0.0876918
IQGAP1	ENSG00000140575	1.05395	0.00514616	0.0920593
COQ10B	ENSG00000115520	1.05135	0.00538834	0.0937737
RAD21	ENSG00000164754	1.03916	0.00485555	0.0892795
COP1	ENSG00000143207	1.03347	0.00392982	0.0820924
KAT6A	ENSG00000083168	1.02978	0.00203365	0.0619185
INTS6	ENSG00000102786	1.02634	0.00428949	0.0851538
SMG7	ENSG00000116698	1.01905	0.00589369	0.0967786
RRAGD	ENSG00000025039	1.01169	0.00460262	0.0879179
MTMR10	ENSG00000166912	1.0103	0.00129083	0.0499711
FCHO2	ENSG00000157107	1.00555	0.00396096	0.0823567
PRKCB	ENSG00000166501	0.997901	0.00502766	0.0915289
DHX9	ENSG00000135829	0.996285	0.00193647	0.0604746
ZNF75D	ENSG00000186376	0.989499	0.00459769	0.0879179
ACAP2	ENSG00000114331	0.982138	0.00336532	0.0771363
SDE2	ENSG00000143751	0.981435	0.00573096	0.095987
CEP170	ENSG00000143702	0.978258	0.00553486	0.0949492
KMT2C	ENSG00000055609	0.977576	0.000582314	0.0360329
CRK	ENSG00000167193	0.976973	0.000465697	0.0329998
CERS2	ENSG00000143418	0.975645	0.00604357	0.0980498
GLIPR2	ENSG00000122694	0.967885	0.00620809	0.0989912
FAM126B	ENSG00000155744	0.962287	0.00470877	0.0883112
MANBA	ENSG00000109323	0.957857	0.00285597	0.0719852
ITSN2	ENSG00000198399	0.94398	0.00335577	0.0771363
SNX27	ENSG00000143376	0.940386	0.00170149	0.05605
TMCC1	ENSG00000172765	0.938386	0.00414737	0.0838229
ACOT9	ENSG00000123130	0.915131	0.0052228	0.092213
LCOR	ENSG00000196233	0.885372	0.00524757	0.0923408
MICU1	ENSG00000107745	0.858147	0.00446249	0.0873807
DYRK1A	ENSG00000157540	0.773882	0.00258728	0.0691779
ASCC1	ENSG00000138303	-0.817707	0.00496608	0.0909316
BRD8	ENSG00000112983	-0.867703	0.00582301	0.0966547
IFNL2	ENSG00000183709	-0.869664	0.00607603	0.0983744
HECTD4	ENSG00000173064	-0.871558	0.0011315	0.0471765
DHX16	ENSG00000204560	-0.874068	0.00149929	0.0536541
MTG2	ENSG00000101181	-0.887347	0.00275356	0.0703371
RPAIN	ENSG00000129197	-0.89673	0.000942288	0.043285
NPPC	ENSG00000163273	-0.905792	0.0051829	0.0920724
TRIM5	ENSG00000132256	-0.906726	0.00552028	0.0949199
S100PBP	ENSG00000116497	-0.907031	0.00370222	0.0795951
CARS2	ENSG00000134905	-0.914335	0.00622218	0.099016
ZNF562	ENSG00000171466	-0.940541	0.00580001	0.0963741
FOXP1	ENSG00000114861	-0.950355	0.00332159	0.0770745
TMEM69	ENSG00000159596	-0.95071	0.0056184	0.095362
CERS3	ENSG00000154227	-0.951057	0.00585793	0.0967786
SYNE2	ENSG00000054654	-0.953645	0.00260223	0.0692135
CNFN	ENSG00000105427	-0.955174	0.00463217	0.0879179
METTL21A	ENSG00000144401	-0.979383	0.00451869	0.0876918
BLACAT1	ENSG00000281406	-0.987853	0.0047419	0.0883278
ARL14EPL	ENSG00000268223	-0.988486	0.00331287	0.0770745
CYB561A3	ENSG00000162144	-0.991016	0.00534913	0.0935862
BBS9	ENSG00000122507	-0.99338	0.00544087	0.0939635
TMEM178B	ENSG00000261115	-0.993518	0.00623988	0.099111
SH2B1	ENSG00000178188	-0.993598	0.00373981	0.0799896
SLCO2A1	ENSG00000174640	-0.99587	0.00388825	0.0815964
METTL2A	ENSG00000087995	-1.001	0.00471922	0.0883112
ZNF75A	ENSG00000162086	-1.00729	0.00438596	0.0866337
ARL17A	ENSG00000185829	-1.01199	0.00457596	0.0879179
TADA2A	ENSG00000276234	-1.01325	0.00222739	0.0645821
GBGT1	ENSG00000148288	-1.02307	0.00554242	0.0949492
COMMD4	ENSG00000140365	-1.02655	0.0016445	0.0558847
CLEC4G	ENSG00000182566	-1.02724	0.0061892	0.0989912
CCDC66	ENSG00000180376	-1.02758	0.00419421	0.0840012
MAGED1	ENSG00000179222	-1.02908	0.0046958	0.0883112
WDR13	ENSG00000101940	-1.03575	0.00516565	0.0920593
PSORS1C1	ENSG00000204540	-1.03604	0.00359089	0.07881
DRD2	ENSG00000149295	-1.03899	0.00356706	0.0785832
MFSD14C	ENSG00000196312	-1.04183	0.00275526	0.0703371
RNF31	ENSG00000092098	-1.0421	0.0035758	0.078588
LTBR	ENSG00000111321	-1.05113	0.00467199	0.0882041
GOLM1	ENSG00000135052	-1.05472	0.00618268	0.0989912
CFAP70	ENSG00000156042	-1.05538	0.00141448	0.0522167
TMEM40	ENSG00000088726	-1.05645	0.00486455	0.0892795
SLC2A1	ENSG00000117394	-1.05914	0.00169853	0.05605
AFAP1L2	ENSG00000169129	-1.05916	0.00577548	0.0962571
BCAN	ENSG00000132692	-1.0596	0.00502358	0.0915289
F8	ENSG00000185010	-1.05985	0.00543699	0.0939635
PREPL	ENSG00000138078	-1.0618	0.00320459	0.0761317
NT5M	ENSG00000205309	-1.06295	0.00452405	0.0876918
ADGRV1	ENSG00000164199	-1.06364	0.00373766	0.0799896
NKAP	ENSG00000101882	-1.07174	0.00243707	0.0679108
CA13	ENSG00000185015	-1.07193	0.00628004	0.0995358
MUC3A	ENSG00000169894	-1.07204	0.00407806	0.083262
AC004832.3	ENSG00000249590	-1.07227	0.00529518	0.0927655
TUBGCP4	ENSG00000137822	-1.07274	0.00449195	0.0875515
ZNF19	ENSG00000157429	-1.07326	0.00418284	0.0838798
PGAM5	ENSG00000247077	-1.07407	0.00128428	0.0499711
NSUN4	ENSG00000117481	-1.07413	0.000810534	0.0400267
IKZF3	ENSG00000161405	-1.0775	0.00260613	0.0692135
ZNF83	ENSG00000167766	-1.07928	0.00409549	0.0832908
TMEM191B	ENSG00000278558	-1.08216	0.00457134	0.0879179
BCR	ENSG00000186716	-1.08333	0.00455036	0.0877958
IL17RD	ENSG00000144730	-1.08425	0.00521738	0.092213
MRGPRX3	ENSG00000179826	-1.08752	0.00557606	0.0949492
TRPC1	ENSG00000144935	-1.08996	0.00571261	0.0959535
RSPO1	ENSG00000169218	-1.09037	0.00472237	0.0883112
LRRC49	ENSG00000137821	-1.09395	0.0062407	0.099111
COX17	ENSG00000138495	-1.09415	0.0057342	0.095987
CFHR2	ENSG00000080910	-1.09518	0.00519762	0.0920772
CAMK2A	ENSG00000070808	-1.09758	0.0059101	0.0967786
IGSF3	ENSG00000143061	-1.09768	0.00520729	0.0921451
NTNG1	ENSG00000162631	-1.09824	0.00584821	0.096768
LRP4	ENSG00000134569	-1.09838	0.00246852	0.0681084
KSR1	ENSG00000141068	-1.09906	0.00275067	0.0703371
RNASEH1	ENSG00000171865	-1.09914	0.000176641	0.0232607
SLC4A3	ENSG00000114923	-1.0994	0.00383978	0.0813433
RHBDD3	ENSG00000100263	-1.10001	0.00290413	0.0727276
SECISBP2L	ENSG00000138593	-1.10141	0.00541563	0.0938918
WDR70	ENSG00000082068	-1.10217	0.00588741	0.0967786
EXOC3L1	ENSG00000179044	-1.10298	0.00568384	0.095855
ZNF169	ENSG00000175787	-1.10318	0.00409492	0.0832908
CERKL	ENSG00000188452	-1.10518	0.00565464	0.0955935
FAM219A	ENSG00000164970	-1.10676	0.00378686	0.0805384
FBXL17	ENSG00000145743	-1.10805	0.00326049	0.0767843
SLC9A3R1	ENSG00000109062	-1.11064	0.00516355	0.0920593
ETS1	ENSG00000134954	-1.11116	0.00349366	0.078086
ICA1L	ENSG00000163596	-1.11159	0.00593014	0.0970064
UBE2O	ENSG00000175931	-1.11255	0.00367911	0.0794387
CEP164	ENSG00000110274	-1.11342	0.00201304	0.0616473
DEPDC4	ENSG00000166153	-1.11357	0.00586124	0.0967786
PEAR1	ENSG00000187800	-1.11494	0.00346875	0.0779645
NOVA2	ENSG00000104967	-1.11552	0.004446	0.0872653
PYCR2	ENSG00000143811	-1.116	0.0015475	0.0545838
SPOCK2	ENSG00000107742	-1.11606	0.00551497	0.0949199
POLE	ENSG00000177084	-1.11642	0.0027056	0.0699836
HDAC10	ENSG00000100429	-1.11648	0.00387797	0.081489
TRIM39	ENSG00000204599	-1.11695	0.0059509	0.0970791
TRIM72	ENSG00000177238	-1.11739	0.00424976	0.0845776
TCP11L1	ENSG00000176148	-1.11859	0.00357061	0.0785832
UGT1A6	ENSG00000167165	-1.11862	0.00309451	0.0747875
ZSCAN30	ENSG00000186814	-1.11967	0.00524635	0.0923408
BCS1L	ENSG00000074582	-1.11998	0.00320774	0.0761317
GPR137	ENSG00000173264	-1.12392	0.00293092	0.0731665
MYO1C	ENSG00000197879	-1.12393	0.00150078	0.0536541
MFSD13A	ENSG00000138111	-1.1242	0.00360157	0.0788755
GRB7	ENSG00000141738	-1.12686	0.00570311	0.0959535
GRAPL	ENSG00000189152	-1.12802	0.00337843	0.0771474
NGFR	ENSG00000064300	-1.12939	0.00460783	0.0879179
TRIM11	ENSG00000154370	-1.12968	0.0033009	0.077047
ALG3	ENSG00000214160	-1.12977	0.00448008	0.0875515
SPPL2B	ENSG00000005206	-1.12993	0.00455008	0.0877958
KCNQ3	ENSG00000184156	-1.13066	0.00576106	0.0962328
DHTKD1	ENSG00000181192	-1.13139	0.00396728	0.0823797
DCAF17	ENSG00000115827	-1.13225	0.00594716	0.0970791
EMC4	ENSG00000128463	-1.13532	0.000215057	0.0259414
STK3	ENSG00000104375	-1.13594	0.00337162	0.0771363
TMEM135	ENSG00000166575	-1.13612	0.00258262	0.0691779
TCF4	ENSG00000196628	-1.13731	0.00518986	0.0920724
HYLS1	ENSG00000198331	-1.13743	0.00595302	0.0970791
CNKSR3	ENSG00000153721	-1.13983	0.00244106	0.0679108
IL27	ENSG00000197272	-1.14137	0.00565219	0.0955935
LBHD1	ENSG00000162194	-1.14142	0.0018455	0.0590337
DGKZ	ENSG00000149091	-1.14156	0.00304592	0.0744155
MYCT1	ENSG00000120279	-1.14249	0.00505309	0.0916867
SYNGR3	ENSG00000127561	-1.14316	0.00526398	0.0925266
XAF1	ENSG00000132530	-1.14343	0.00185682	0.0592222
CPT1C	ENSG00000169169	-1.14452	0.00599605	0.0974791
CAPN5	ENSG00000149260	-1.14456	0.00481367	0.089182
PDLIM2	ENSG00000120913	-1.14483	0.00516749	0.0920593
ENO3	ENSG00000108515	-1.14484	0.00453008	0.0876918
TCAF2	ENSG00000170379	-1.14488	0.0018976	0.0597721
NUBP2	ENSG00000095906	-1.14492	0.00416623	0.0838229
TECPR1	ENSG00000205356	-1.14569	0.00536019	0.0935862
CXCL12	ENSG00000107562	-1.14594	0.00208874	0.0629202
POTEI	ENSG00000196834	-1.14604	0.00430334	0.0853216
TCF7L1	ENSG00000152284	-1.14641	0.00603105	0.0979473
CDKN2B	ENSG00000147883	-1.14659	0.00557336	0.0949492
S1PR5	ENSG00000180739	-1.14691	0.00578829	0.0962807
MMP3	ENSG00000149968	-1.14743	0.00266037	0.0697392
AC092718.8	ENSG00000284512	-1.14767	0.00620552	0.0989912
ATP13A2	ENSG00000159363	-1.14782	0.00356062	0.0785822
PHLDB1	ENSG00000019144	-1.14942	0.00493184	0.0904094
TMEM241	ENSG00000134490	-1.15	0.00599598	0.0974791
CTSF	ENSG00000174080	-1.15043	0.00589987	0.0967786
FGD2	ENSG00000146192	-1.15074	0.00226661	0.0652402
TMEM8B	ENSG00000137103	-1.15128	0.00565624	0.0955935
EFCAB3	ENSG00000172421	-1.15135	0.0062733	0.0995288
TSEN2	ENSG00000154743	-1.15295	0.00519153	0.0920724
SRGAP2C	ENSG00000171943	-1.15342	0.00486071	0.0892795
TCEANC2	ENSG00000116205	-1.15371	0.000687644	0.0381268
TULP1	ENSG00000112041	-1.15421	0.00417113	0.0838229
ZMYND8	ENSG00000101040	-1.15429	0.00186594	0.0592484
EML3	ENSG00000149499	-1.15474	0.00241399	0.0676369
MVB12B	ENSG00000196814	-1.1548	0.00464628	0.0879179
FBXO27	ENSG00000161243	-1.15571	0.00587288	0.0967786
NOS1AP	ENSG00000198929	-1.15577	0.00567723	0.0958458
CEND1	ENSG00000184524	-1.15716	0.00460974	0.0879179
CFB	ENSG00000243649	-1.15803	0.00167982	0.05605
NFKBIL1	ENSG00000204498	-1.15815	0.00299613	0.073746
CHST12	ENSG00000136213	-1.15819	0.00133263	0.0506208
SV2C	ENSG00000122012	-1.15827	0.00556617	0.0949492
WRN	ENSG00000165392	-1.15929	0.0051051	0.0920593
MDGA2	ENSG00000139915	-1.15941	0.00448969	0.0875515
ZNF124	ENSG00000196418	-1.15943	0.00506199	0.0916867
IRX4	ENSG00000113430	-1.15946	0.00334287	0.0771363
HYAL1	ENSG00000114378	-1.16244	0.00628875	0.0995739
LDB3	ENSG00000122367	-1.16282	0.00541059	0.0938918
KIAA1755	ENSG00000149633	-1.16342	0.00613092	0.0986457
OR5A1	ENSG00000172320	-1.16406	0.00449337	0.0875515
TPRN	ENSG00000176058	-1.16425	0.00611553	0.0985092
C1QTNF1	ENSG00000173918	-1.16474	0.00620013	0.0989912
MLPH	ENSG00000115648	-1.16565	0.00515602	0.0920593
OPHN1	ENSG00000079482	-1.1658	0.00516432	0.0920593
HECTD3	ENSG00000126107	-1.16596	0.00245089	0.0679456
FGF5	ENSG00000138675	-1.16597	0.00619315	0.0989912
SLC27A3	ENSG00000143554	-1.16724	0.00463948	0.0879179
CDH8	ENSG00000150394	-1.16731	0.00588954	0.0967786
SCN7A	ENSG00000136546	-1.16732	0.00618899	0.0989912
DNAAF1	ENSG00000154099	-1.1678	0.00590889	0.0967786
GSDMD	ENSG00000104518	-1.16913	0.00186721	0.0592484
CYP3A43	ENSG00000021461	-1.17039	0.00540249	0.0938918
ZNF829	ENSG00000185869	-1.17094	0.00535533	0.0935862
ELOA3	ENSG00000274744	-1.17163	0.00386433	0.0813433
GDPGP1	ENSG00000183208	-1.17213	0.00190641	0.0597721
SDR39U1	ENSG00000100445	-1.17269	0.00614273	0.0986457
TMEM39B	ENSG00000121775	-1.17406	0.00501866	0.0915289
KCNE4	ENSG00000152049	-1.17487	0.00574398	0.0960491
CCNJL	ENSG00000135083	-1.17511	0.00337307	0.0771363
PLCD3	ENSG00000161714	-1.1758	0.00614139	0.0986457
CPEB1	ENSG00000214575	-1.17616	0.00609962	0.0984538
TRPV3	ENSG00000167723	-1.17956	0.00598665	0.0974791
NR2F1	ENSG00000175745	-1.17975	0.00318688	0.0760711
DAAM2	ENSG00000146122	-1.18164	0.00536572	0.0935862
OR52N1	ENSG00000181001	-1.18216	0.0054197	0.0938918
FGF13	ENSG00000129682	-1.18252	0.00106497	0.0460648
A1BG	ENSG00000121410	-1.18277	0.00338962	0.0772123
TRAF2	ENSG00000127191	-1.18345	0.00394306	0.0820924
SEMA5A	ENSG00000112902	-1.18359	0.00583315	0.0967005
KIF5C	ENSG00000168280	-1.18408	0.00516422	0.0920593
C4A	ENSG00000244731	-1.18527	0.00573094	0.095987
GJD4	ENSG00000177291	-1.18538	0.00554407	0.0949492
CCER2	ENSG00000262484	-1.18572	0.00289388	0.0725858
CDC42EP1	ENSG00000128283	-1.18644	0.00511622	0.0920593
PCSK2	ENSG00000125851	-1.18854	0.00547618	0.094367
PODN	ENSG00000174348	-1.18856	0.00267568	0.0697407
AC008870.1	ENSG00000134398	-1.1891	0.00462291	0.0879179
SOX13	ENSG00000143842	-1.18928	0.00428343	0.0851406
OGG1	ENSG00000114026	-1.18984	0.00374081	0.0799896
STAT2	ENSG00000170581	-1.18984	0.00146951	0.0531116
INPP5F	ENSG00000198825	-1.19097	0.00385981	0.0813433
NUPR1	ENSG00000176046	-1.19109	0.00355072	0.0784912
ZNF444	ENSG00000167685	-1.19119	0.00251885	0.0688631
DDIT4	ENSG00000168209	-1.19142	0.00478362	0.0888259
UNC13D	ENSG00000092929	-1.19259	0.00339692	0.0772346
ZNF212	ENSG00000170260	-1.19361	0.00510302	0.0920593
SIGLEC8	ENSG00000105366	-1.19435	0.00542483	0.0938918
HES6	ENSG00000144485	-1.19479	0.0048541	0.0892795
LRTM1	ENSG00000144771	-1.19527	0.00481973	0.089182
CBFA2T3	ENSG00000129993	-1.19622	0.00474562	0.0883278
STMN3	ENSG00000197457	-1.19647	0.00444738	0.0872653
NLRC5	ENSG00000140853	-1.19671	0.00306412	0.0744911
R3HDM1	ENSG00000048991	-1.19686	0.00268304	0.0697407
ZNF599	ENSG00000153896	-1.19742	0.0041181	0.0836429
CCL8	ENSG00000108700	-1.19792	0.00372397	0.079954
PIGQ	ENSG00000007541	-1.19847	0.00472979	0.0883278
MPST	ENSG00000128309	-1.19868	0.004151	0.0838229
TNFRSF13B	ENSG00000240505	-1.1997	0.00461602	0.0879179
RGMA	ENSG00000182175	-1.20013	0.00522865	0.0922132
CACNA2D3	ENSG00000157445	-1.20124	0.00260355	0.0692135
L2HGDH	ENSG00000087299	-1.20155	0.00470254	0.0883112
MS4A4E	ENSG00000214787	-1.20213	0.00457981	0.0879179
ROGDI	ENSG00000067836	-1.20325	0.00362361	0.0791983
ZNF718	ENSG00000250312	-1.20337	0.00342982	0.0775365
TNFRSF25	ENSG00000215788	-1.20348	0.00405319	0.083262
SPEG	ENSG00000072195	-1.20395	0.00435449	0.0861196
DBNDD1	ENSG00000003249	-1.20406	0.00384025	0.0813433
ACSS1	ENSG00000154930	-1.20426	0.00297409	0.0735472
ALDH3A1	ENSG00000108602	-1.20445	0.00499476	0.091351
IL15	ENSG00000164136	-1.20471	0.00299369	0.073746
INAFM1	ENSG00000257704	-1.20475	0.00506534	0.0916867
PPP2R2C	ENSG00000074211	-1.2061	0.00321325	0.0761317
PATE4	ENSG00000237353	-1.2066	0.00462523	0.0879179
FUT8	ENSG00000033170	-1.20682	0.00398787	0.0825903
BOK	ENSG00000176720	-1.20787	0.00363042	0.0792374
CCDC198	ENSG00000100557	-1.20842	0.00483559	0.0892703
TNS4	ENSG00000131746	-1.2087	0.00309776	0.0747875
OLAH	ENSG00000152463	-1.20932	0.00465127	0.0879179
TMEM107	ENSG00000179029	-1.20941	0.000552226	0.0350697
CPS1	ENSG00000021826	-1.20942	0.00367153	0.0794387
MYCBPAP	ENSG00000136449	-1.20989	0.00393818	0.0820924
SLC2A4RG	ENSG00000125520	-1.20992	0.0040257	0.0828309
EPHB6	ENSG00000106123	-1.21123	0.0047744	0.0887589
ISG20	ENSG00000172183	-1.21126	0.00190085	0.0597721
PRPH	ENSG00000135406	-1.21127	0.00485302	0.0892795
TCTN1	ENSG00000204852	-1.21212	0.00412559	0.0836876
DOC2B	ENSG00000272636	-1.21249	0.00481552	0.089182
ZNF544	ENSG00000198131	-1.21258	0.00143774	0.0524691
UNC93B1	ENSG00000110057	-1.21279	0.00112057	0.0471765
NIPAL1	ENSG00000163293	-1.21319	0.00472128	0.0883112
IGSF1	ENSG00000147255	-1.21354	0.0035432	0.0784912
CES1	ENSG00000198848	-1.21522	0.00384251	0.0813433
PCYT1B	ENSG00000102230	-1.21571	0.00468184	0.0882845
SEMA3D	ENSG00000153993	-1.21574	0.00462751	0.0879179
EPB41L4A	ENSG00000129595	-1.21645	0.00464255	0.0879179
ACSM5	ENSG00000183549	-1.21691	0.00298514	0.073705
WDR76	ENSG00000092470	-1.21696	0.00142693	0.0523699
NUP42	ENSG00000136243	-1.21847	0.003856	0.0813433
KRT17	ENSG00000128422	-1.21893	0.00453387	0.0876918
VSTM4	ENSG00000165633	-1.22011	0.0034255	0.0775365
ZNF605	ENSG00000196458	-1.22016	0.00408841	0.0832908
PWWP3A	ENSG00000160953	-1.22065	0.00400914	0.0826852
LSAMP	ENSG00000185565	-1.22126	0.0030124	0.0739579
AC013470.2	ENSG00000226690	-1.22133	0.00210717	0.0629202
PXDN	ENSG00000130508	-1.22287	0.00370072	0.0795951
CDKL1	ENSG00000100490	-1.22473	0.00256796	0.0691779
DPP6	ENSG00000130226	-1.22522	0.0030329	0.0743036
TMPRSS4	ENSG00000137648	-1.22591	0.00199132	0.0613074
DNAAF5	ENSG00000164818	-1.22592	0.00393208	0.0820924
NPIPA1	ENSG00000183426	-1.22663	0.000640368	0.0369357
PTMS	ENSG00000159335	-1.2267	0.00327395	0.076983
RUFY4	ENSG00000188282	-1.22736	0.00348329	0.0779645
DCN	ENSG00000011465	-1.2277	0.00375569	0.0801992
PRRT2	ENSG00000167371	-1.22824	0.00377382	0.0804776
SCAI	ENSG00000173611	-1.22835	0.00106985	0.0460648
FAM136A	ENSG00000035141	-1.22934	0.00292698	0.0731665
ARHGAP4	ENSG00000089820	-1.23023	0.00309998	0.0747875
DMGDH	ENSG00000132837	-1.23063	0.00355152	0.0784912
OR52I1	ENSG00000232268	-1.23063	0.00407475	0.083262
EPS8L2	ENSG00000177106	-1.23076	0.00415757	0.0838229
PCDH7	ENSG00000169851	-1.23141	0.0042154	0.0842121
MFGE8	ENSG00000140545	-1.23367	0.0041747	0.0838229
BCL2L14	ENSG00000121380	-1.23472	0.00398512	0.0825903
IFT46	ENSG00000118096	-1.23561	0.000410965	0.0323088
ADGRF5	ENSG00000069122	-1.23651	0.00308155	0.074685
NAV3	ENSG00000067798	-1.23681	0.00384599	0.0813433
OR56A4	ENSG00000183389	-1.23795	0.00368109	0.0794387
MYO3B	ENSG00000071909	-1.2385	0.00393268	0.0820924
GRM2	ENSG00000164082	-1.23857	0.00328507	0.0770188
FGF8	ENSG00000107831	-1.23867	0.002474	0.0681084
PTPRN2	ENSG00000155093	-1.2391	0.00399982	0.0826852
ACHE	ENSG00000087085	-1.2396	0.00270268	0.0699836
ATP6AP1L	ENSG00000205464	-1.23972	0.00347344	0.0779645
ACTA2	ENSG00000107796	-1.23987	0.00364205	0.0792722
PLEKHH3	ENSG00000068137	-1.24194	0.00248197	0.0682087
ZNF616	ENSG00000204611	-1.24493	0.00386589	0.0813433
ABCA7	ENSG00000064687	-1.24572	0.00163023	0.0558805
FP565260.1	ENSG00000275464	-1.2461	0.00354974	0.0784912
THEMIS2	ENSG00000130775	-1.24811	0.00329569	0.0770392
SPC25	ENSG00000152253	-1.24944	0.00364763	0.0792846
RNFT2	ENSG00000135119	-1.25036	0.00346504	0.0779645
RNF144A	ENSG00000151692	-1.25064	0.00294319	0.0732664
COG8	ENSG00000213380	-1.25091	0.00118439	0.0484865
LRRK1	ENSG00000154237	-1.25227	0.00325681	0.0767843
AFF3	ENSG00000144218	-1.25261	0.00365334	0.0792996
MLST8	ENSG00000167965	-1.25376	0.00353252	0.0784912
ARHGAP23	ENSG00000275832	-1.25389	0.00271901	0.0702057
UBE2S	ENSG00000108106	-1.25419	0.00325567	0.0767843
BLOC1S4	ENSG00000186222	-1.25432	0.00347295	0.0779645
C1orf109	ENSG00000116922	-1.25438	0.00353198	0.0784912
EIF4E1B	ENSG00000175766	-1.25485	0.00180283	0.058021
RNASE10	ENSG00000182545	-1.25566	0.00360385	0.0788755
AC093827.5	ENSG00000285458	-1.2563	0.00296674	0.0734802
AC011511.4	ENSG00000267303	-1.25677	0.00132974	0.0506208
UNC13A	ENSG00000130477	-1.25706	0.00240231	0.0676369
CFI	ENSG00000205403	-1.25747	0.00305159	0.0744155
ATCAY	ENSG00000167654	-1.25845	0.00353467	0.0784912
IRS1	ENSG00000169047	-1.25858	0.00333638	0.0771363
ABHD12B	ENSG00000131969	-1.25903	0.00176313	0.0574811
GRM4	ENSG00000124493	-1.25949	0.00265975	0.0697392
DPY19L4	ENSG00000156162	-1.25958	0.00211263	0.0629202
ULBP3	ENSG00000131019	-1.26038	0.0031243	0.0752593
ZNF497	ENSG00000174586	-1.26102	0.00345205	0.0779275
MYRF	ENSG00000124920	-1.26116	0.00334735	0.0771363
TTC23	ENSG00000103852	-1.26281	0.00283918	0.0718986
FKBP8	ENSG00000105701	-1.26386	0.00265993	0.0697392
LITAFD	ENSG00000283516	-1.26448	0.0033714	0.0771363
AL031315.1	ENSG00000285733	-1.26499	0.0027324	0.0703371
RBFOX1	ENSG00000078328	-1.26737	0.00316246	0.0757169
COX6B2	ENSG00000160471	-1.26837	0.00330618	0.0770564
CSMD1	ENSG00000183117	-1.26861	0.00321351	0.0761317
MED9	ENSG00000141026	-1.27294	0.00214221	0.0629202
AATK	ENSG00000181409	-1.2739	0.00218988	0.0638459
TIMM50	ENSG00000105197	-1.27398	0.00138644	0.051671
STK33	ENSG00000130413	-1.27535	0.000457873	0.0328877
OBSCN	ENSG00000154358	-1.27549	0.0031307	0.0752988
CERCAM	ENSG00000167123	-1.27602	0.00283498	0.0718986
SPON2	ENSG00000159674	-1.2763	0.00266123	0.0697392
BRCA1	ENSG00000012048	-1.27909	0.000727082	0.0387758
ISLR2	ENSG00000167178	-1.27934	0.00261122	0.0692323
PLCE1	ENSG00000138193	-1.27996	0.00185889	0.0592222
LRP5	ENSG00000162337	-1.28002	0.00305041	0.0744155
GEMIN2	ENSG00000092208	-1.28077	0.00135118	0.0508593
ZSCAN18	ENSG00000121413	-1.28279	0.00218555	0.0638374
HMCN2	ENSG00000148357	-1.28388	0.00213767	0.0629202
VSNL1	ENSG00000163032	-1.28437	0.00252586	0.068893
TARS3	ENSG00000185418	-1.28445	0.00275035	0.0703371
HHLA1	ENSG00000132297	-1.28481	0.00295347	0.0732664
GOLGA6L4	ENSG00000184206	-1.28509	0.00294662	0.0732664
PON3	ENSG00000105852	-1.28568	0.00207913	0.0629202
TSPAN32	ENSG00000064201	-1.28595	0.00278679	0.0710272
RGS3	ENSG00000138835	-1.2872	0.000768242	0.0397946
ATOH8	ENSG00000168874	-1.28733	0.00282898	0.0718705
ATP10B	ENSG00000118322	-1.28759	0.00202062	0.0617598
MTCL1	ENSG00000168502	-1.28941	0.00286098	0.0719892
BBS5	ENSG00000163093	-1.28951	0.00159908	0.0554662
MOCOS	ENSG00000075643	-1.28979	0.00167644	0.05605
SIPA1L3	ENSG00000105738	-1.29139	0.00112311	0.0471765
ENSA	ENSG00000143420	-1.2924	0.000710219	0.0385355
ETFB	ENSG00000105379	-1.29247	0.00126472	0.0497064
SCN3B	ENSG00000166257	-1.29311	0.00234675	0.0666968
CEACAM7	ENSG00000007306	-1.29438	0.0020325	0.0619185
MAGI2	ENSG00000187391	-1.29446	0.00254507	0.0689399
TACC2	ENSG00000138162	-1.29583	0.00140373	0.0521326
ATAT1	ENSG00000137343	-1.297	0.00190435	0.0597721
UGT2A1	ENSG00000173610	-1.29887	0.00246814	0.0681084
DCBLD2	ENSG00000057019	-1.30052	0.00239203	0.0676215
C1orf159	ENSG00000131591	-1.30076	0.00264568	0.0697392
AZIN2	ENSG00000142920	-1.30087	0.00259472	0.0692135
AOPEP	ENSG00000148120	-1.30131	0.00161932	0.0556902
DET1	ENSG00000140543	-1.30142	0.00240807	0.0676369
AC104389.5	ENSG00000239920	-1.30371	0.00253711	0.0689399
EPDR1	ENSG00000086289	-1.30489	0.00243341	0.0679108
RTKN	ENSG00000114993	-1.30664	0.00254085	0.0689399
APOBEC3D	ENSG00000243811	-1.30696	0.00249208	0.0683677
ASB3	ENSG00000115239	-1.30719	0.00194752	0.0606603
PRSS51	ENSG00000253649	-1.30883	0.0024993	0.068447
FAM153B	ENSG00000182230	-1.30911	0.00167491	0.05605
IFI6	ENSG00000126709	-1.30965	0.00210998	0.0629202
SYT8	ENSG00000149043	-1.31001	0.00184192	0.0590337
ZSCAN2	ENSG00000176371	-1.31056	0.00232923	0.0663179
ROM1	ENSG00000149489	-1.31204	0.00244534	0.0679108
AL807752.6	ENSG00000279073	-1.3139	0.00123856	0.049299
SULF1	ENSG00000137573	-1.31398	0.00168558	0.05605
ONECUT1	ENSG00000169856	-1.31478	0.00213192	0.0629202
TLE1	ENSG00000196781	-1.31497	0.000840068	0.0407429
EARS2	ENSG00000103356	-1.31759	0.00195921	0.0608239
GTPBP3	ENSG00000130299	-1.31968	0.00213235	0.0629202
AL627230.1	ENSG00000275493	-1.32019	0.00222557	0.0645821
EFEMP2	ENSG00000172638	-1.3202	0.00228854	0.0653757
RNF165	ENSG00000141622	-1.32176	0.00225519	0.065149
SEPTIN5	ENSG00000184702	-1.32247	0.00227359	0.0653072
GP2	ENSG00000169347	-1.32317	0.00211829	0.0629202
SLC26A4	ENSG00000091137	-1.32355	0.00207217	0.0629202
RBCK1	ENSG00000125826	-1.32403	0.000787751	0.0397946
KLK4	ENSG00000167749	-1.32464	0.00170778	0.0561048
PAX5	ENSG00000196092	-1.32506	0.00179798	0.0580116
RND1	ENSG00000172602	-1.32636	0.00121628	0.049106
FAM122C	ENSG00000156500	-1.32681	0.00115519	0.0476876
ZBED9	ENSG00000232040	-1.32686	0.00220333	0.0641199
ATP9B	ENSG00000166377	-1.32986	0.00162116	0.0556902
IL11	ENSG00000095752	-1.32992	0.00176423	0.0574811
GIPC1	ENSG00000123159	-1.33054	0.00179887	0.0580116
DISP2	ENSG00000140323	-1.33105	0.00160307	0.0554662
USH1C	ENSG00000006611	-1.33171	0.00100516	0.0449959
OAS3	ENSG00000111331	-1.33332	0.00109488	0.0466343
ZNF334	ENSG00000198185	-1.33385	0.00209026	0.0629202
ZNF707	ENSG00000181135	-1.33465	0.000718893	0.0385355
HTN3	ENSG00000205649	-1.33521	0.00198355	0.0612189
GPRC5C	ENSG00000170412	-1.33598	0.00178076	0.0577149
SYNPO2L	ENSG00000166317	-1.34076	0.00196694	0.0609443
MRPL22	ENSG00000082515	-1.34102	0.000712799	0.0385355
PRSS36	ENSG00000178226	-1.3434	0.0019501	0.0606603
PARP15	ENSG00000173200	-1.345	0.00171534	0.056236
APOBEC3B	ENSG00000179750	-1.34592	0.00152678	0.0543381
PLCXD3	ENSG00000182836	-1.34617	0.00190532	0.0597721
STARD8	ENSG00000130052	-1.34778	0.000925486	0.0428872
TRIM26	ENSG00000234127	-1.34888	0.000282894	0.0280758
ZNF611	ENSG00000213020	-1.34899	0.000473399	0.0331204
TOB2	ENSG00000183864	-1.35119	0.000932287	0.043076
GPALPP1	ENSG00000133114	-1.35185	0.000577073	0.0360329
SLC19A3	ENSG00000135917	-1.35239	0.00101363	0.0452469
IFT80	ENSG00000068885	-1.35307	0.00042459	0.0326785
MPRIP	ENSG00000133030	-1.35508	0.000139576	0.0204221
BLK	ENSG00000136573	-1.3557	0.00178236	0.0577149
GDNF	ENSG00000168621	-1.35578	0.00180929	0.0581107
SHFL	ENSG00000130813	-1.3567	6.19527e-05	0.0170361
DHX58	ENSG00000108771	-1.35707	0.00164064	0.0558847
TSPAN9	ENSG00000011105	-1.35792	0.00129339	0.0499711
ZBP1	ENSG00000124256	-1.3589	0.000520357	0.0350508
POU6F2	ENSG00000106536	-1.35968	0.00110437	0.0467864
RAPGEF5	ENSG00000136237	-1.36044	0.0016537	0.05605
MAL	ENSG00000172005	-1.36091	0.00103916	0.0454871
ZNF135	ENSG00000176293	-1.36248	0.00172276	0.0563624
IFI35	ENSG00000068079	-1.36353	0.000384968	0.0316626
FGF10	ENSG00000070193	-1.36522	0.00169841	0.05605
DTYMK	ENSG00000168393	-1.36559	0.000283983	0.0280758
FAM135B	ENSG00000147724	-1.36566	0.0016702	0.05605
EVPL	ENSG00000167880	-1.36572	0.00163872	0.0558847
CDH12	ENSG00000154162	-1.36638	0.00164323	0.0558847
TBC1D26	ENSG00000214946	-1.36687	0.00110734	0.0467865
RBBP6	ENSG00000122257	-1.36713	0.000997949	0.0449276
PPP1R1C	ENSG00000150722	-1.36731	0.00167133	0.05605
LGALS9C	ENSG00000171916	-1.3674	0.0016041	0.0554662
NOC2L	ENSG00000188976	-1.36822	0.00114254	0.0473869
MAD2L1	ENSG00000164109	-1.3684	0.000807251	0.0400267
B3GALT5	ENSG00000183778	-1.36977	0.00140542	0.0521326
ABCC9	ENSG00000069431	-1.37076	0.00155874	0.0547773
AC114267.1	ENSG00000186723	-1.37108	0.00134459	0.0508344
LTC4S	ENSG00000213316	-1.37154	0.00157571	0.0552093
ESRRG	ENSG00000196482	-1.37167	0.0015931	0.0554662
DLGAP3	ENSG00000116544	-1.37204	0.00161868	0.0556902
ADAP1	ENSG00000105963	-1.3753	0.000987868	0.0446096
SPIRE2	ENSG00000204991	-1.37739	0.000456868	0.0328877
MMP25	ENSG00000008516	-1.38192	0.00143171	0.0523699
CCDC144NL	ENSG00000205212	-1.38195	0.000851111	0.0410038
NEO1	ENSG00000067141	-1.38199	0.00131062	0.0502369
AKR1C2	ENSG00000151632	-1.38206	0.000762168	0.0397489
DNAJA3	ENSG00000103423	-1.38316	0.00125502	0.0497038
RGS22	ENSG00000132554	-1.38329	0.0014176	0.0522167
BAHCC1	ENSG00000266074	-1.38343	0.00149885	0.0536541
ARHGAP44	ENSG00000006740	-1.3838	0.00149423	0.0536541
ZFPM2	ENSG00000169946	-1.38598	0.00147215	0.0531116
TRIM14	ENSG00000106785	-1.3867	0.000361437	0.0307066
TYRO3	ENSG00000092445	-1.38797	0.000380507	0.0316534
ERBB4	ENSG00000178568	-1.38816	0.000812095	0.0400267
ARHGAP33	ENSG00000004777	-1.38844	0.00144746	0.0527023
SHISA9	ENSG00000237515	-1.38885	0.0013037	0.0502369
PPM1K	ENSG00000163644	-1.38937	0.000276812	0.0280758
RNF207	ENSG00000158286	-1.38953	0.00132986	0.0506208
RAD51C	ENSG00000108384	-1.3896	0.000663206	0.0374922
MIPOL1	ENSG00000151338	-1.39152	0.00121596	0.049106
MBTPS2	ENSG00000012174	-1.39511	0.00123393	0.049299
ANKRD9	ENSG00000156381	-1.39584	0.000552406	0.0350697
C2CD4A	ENSG00000198535	-1.39638	0.00135179	0.0508593
C11orf95	ENSG00000188070	-1.39688	0.00134469	0.0508344
PLEKHA1	ENSG00000107679	-1.39764	0.000509154	0.0349811
OR1A1	ENSG00000172146	-1.39999	0.00119109	0.0485093
ETNPPL	ENSG00000164089	-1.40329	0.00123012	0.049299
SLC17A7	ENSG00000104888	-1.40379	0.00128779	0.0499711
SIM2	ENSG00000159263	-1.4053	0.000849387	0.0410038
ANGPTL4	ENSG00000167772	-1.40757	0.00126574	0.0497064
IFNL1	ENSG00000182393	-1.40824	0.00079134	0.0397946
OASL	ENSG00000135114	-1.41219	0.000780816	0.0397946
CD38	ENSG00000004468	-1.41223	0.000414668	0.0324386
LRP6	ENSG00000070018	-1.41576	0.00115884	0.0476876
MARVELD3	ENSG00000140832	-1.41765	0.000478997	0.0333441
OR7G2	ENSG00000170923	-1.41817	0.00103163	0.045283
SLC5A5	ENSG00000105641	-1.41843	0.00113118	0.0471765
TRIM56	ENSG00000169871	-1.41997	0.000266141	0.0278514
KLK2	ENSG00000167751	-1.42082	0.000592871	0.0360329
ANKRD34A	ENSG00000272031	-1.42086	0.000813098	0.0400267
AURKC	ENSG00000105146	-1.42401	0.00112985	0.0471765
ABCA2	ENSG00000107331	-1.42462	0.000313271	0.0298211
C9orf152	ENSG00000188959	-1.42498	0.00103079	0.045283
STOML1	ENSG00000067221	-1.42506	0.000907594	0.0424555
OR10H5	ENSG00000172519	-1.42529	0.000700389	0.0385113
MIEF2	ENSG00000177427	-1.42585	0.000780133	0.0397946
SPATA25	ENSG00000149634	-1.42883	0.00107995	0.0462474
C2	ENSG00000166278	-1.42966	0.000137846	0.0204221
CCL15	ENSG00000275718	-1.43765	0.00102777	0.045283
PPP2R5B	ENSG00000068971	-1.43896	0.000439904	0.0326785
POU2AF1	ENSG00000110777	-1.44017	0.000546475	0.0350697
MRI1	ENSG00000037757	-1.44069	0.000220726	0.0261751
C4orf36	ENSG00000163633	-1.44131	0.000988063	0.0446096
ZDHHC21	ENSG00000175893	-1.44336	0.000984488	0.0446096
PITX1	ENSG00000069011	-1.44413	0.000840538	0.0407429
C4B	ENSG00000224389	-1.44669	0.000868672	0.0413767
PCSK5	ENSG00000099139	-1.44961	0.000640449	0.0369357
AL355916.3	ENSG00000258989	-1.45071	0.000863184	0.0413767
SAMD14	ENSG00000167100	-1.45301	0.000870157	0.0413767
H2AX	ENSG00000188486	-1.45338	0.000556112	0.0351507
EDARADD	ENSG00000186197	-1.45357	0.00090811	0.0424555
HERC5	ENSG00000138646	-1.45684	0.000246008	0.0271848
SYT14	ENSG00000143469	-1.45826	0.000868925	0.0413767
CYSLTR1	ENSG00000173198	-1.45983	0.000806366	0.0400267
STS	ENSG00000101846	-1.46073	0.000601896	0.0361641
THBS1	ENSG00000137801	-1.46482	0.000739634	0.0388542
FFAR3	ENSG00000185897	-1.46636	0.000822842	0.0402556
GABRG2	ENSG00000113327	-1.46691	0.000693176	0.0382992
KRT13	ENSG00000171401	-1.46818	0.000777145	0.0397946
IRF7	ENSG00000185507	-1.46929	0.000513836	0.0349984
OR2T12	ENSG00000177201	-1.47085	0.000785368	0.0397946
PIGN	ENSG00000197563	-1.47167	0.000705453	0.0385355
NRXN3	ENSG00000021645	-1.47675	0.000762177	0.0397489
ANKRD30BL	ENSG00000163046	-1.47831	0.000629631	0.0369357
COL16A1	ENSG00000084636	-1.48105	0.000575236	0.0360329
AIF1L	ENSG00000126878	-1.4816	0.000638433	0.0369357
BLOC1S6	ENSG00000104164	-1.48198	0.000621977	0.0368872
PML	ENSG00000140464	-1.48299	0.000149391	0.0212474
FBXL12	ENSG00000127452	-1.48351	0.000124949	0.0202821
IL20RA	ENSG00000016402	-1.48372	0.0007194	0.0385355
FSD1	ENSG00000105255	-1.48424	0.000736232	0.0388542
NFIX	ENSG00000008441	-1.48471	0.000670297	0.0375525
COL9A2	ENSG00000049089	-1.48684	0.000728795	0.0387758
TBPL2	ENSG00000182521	-1.48848	0.000713281	0.0385355
RHOT2	ENSG00000140983	-1.48855	0.000393303	0.0316626
SLC22A18	ENSG00000110628	-1.48901	0.000536623	0.0350508
SNX7	ENSG00000162627	-1.48958	0.000653119	0.0371244
TRPM4	ENSG00000130529	-1.4912	0.000335258	0.0302544
HRK	ENSG00000135116	-1.49591	0.000649326	0.0370551
FAM98C	ENSG00000130244	-1.49598	0.00033757	0.0302544
PAX6	ENSG00000007372	-1.49751	0.000677967	0.0377227
GABRA1	ENSG00000022355	-1.49897	0.000601347	0.0361641
INTS1	ENSG00000164880	-1.49917	0.000282907	0.0280758
VWA3B	ENSG00000168658	-1.50046	0.000343295	0.0302544
COL1A1	ENSG00000108821	-1.50422	0.000623267	0.0368872
FUT2	ENSG00000176920	-1.50439	0.000552611	0.0350697
C12orf4	ENSG00000047621	-1.5086	0.000498252	0.0343816
ZBTB16	ENSG00000109906	-1.50886	0.000408062	0.032241
CXCL14	ENSG00000145824	-1.51162	0.000534587	0.0350508
SLC38A9	ENSG00000177058	-1.5133	0.000224704	0.0261751
EPS8L3	ENSG00000198758	-1.51365	0.000633378	0.0369357
TXNDC2	ENSG00000168454	-1.51415	0.000591517	0.0360329
TMEM37	ENSG00000171227	-1.51797	0.000583564	0.0360329
MAB21L4	ENSG00000172478	-1.5186	0.000388721	0.0316626
HOXB13	ENSG00000159184	-1.51999	0.000549397	0.0350697
PARP10	ENSG00000178685	-1.52037	0.000270472	0.0280758
NIPA1	ENSG00000170113	-1.52106	0.000463789	0.0329998
MAST1	ENSG00000105613	-1.52236	0.000572034	0.0360131
LARGE1	ENSG00000133424	-1.52383	0.000455254	0.0328877
FSIP2	ENSG00000188738	-1.52428	0.000465178	0.0329998
ZNF85	ENSG00000105750	-1.52493	0.000317929	0.0300833
CACHD1	ENSG00000158966	-1.52518	0.000535674	0.0350508
SATL1	ENSG00000184788	-1.5256	0.000536786	0.0350508
FAM241A	ENSG00000174749	-1.5272	0.000440483	0.0326785
ZNF547	ENSG00000152433	-1.53358	0.000526594	0.0350508
TRADD	ENSG00000102871	-1.53375	0.000228375	0.0261751
ZNF66	ENSG00000160229	-1.53582	0.000426872	0.0326785
MEIS2	ENSG00000134138	-1.53605	0.000520839	0.0350508
PDGFB	ENSG00000100311	-1.53619	0.000511637	0.0349984
TCAF1	ENSG00000198420	-1.54106	0.000138736	0.0204221
PLEKHH2	ENSG00000152527	-1.54231	0.000437131	0.0326785
PNPLA3	ENSG00000100344	-1.54603	0.000486321	0.0337054
CALB1	ENSG00000104327	-1.54798	0.000435254	0.0326785
MUC2	ENSG00000198788	-1.55005	0.000471585	0.0331204
PIF1	ENSG00000140451	-1.55017	0.00044	0.0326785
C11orf96	ENSG00000187479	-1.55251	0.000396734	0.0316626
NTRK3	ENSG00000140538	-1.55555	0.000454648	0.0328877
KPNA5	ENSG00000196911	-1.5614	0.000330678	0.0302544
OR5AS1	ENSG00000181785	-1.56366	0.000103313	0.0189832
LY6E	ENSG00000160932	-1.56509	0.00023351	0.0262676
AQP7	ENSG00000165269	-1.56567	0.000360208	0.0307066
TMPRSS2	ENSG00000184012	-1.56592	0.000286052	0.0280758
ITGA9	ENSG00000144668	-1.56603	0.000357766	0.0307066
PIGL	ENSG00000108474	-1.56978	0.000181904	0.0236027
MORC4	ENSG00000133131	-1.57175	0.00039291	0.0316626
SAG	ENSG00000130561	-1.57465	0.00024484	0.0271848
MX1	ENSG00000157601	-1.57536	7.19385e-05	0.0170361
WDPCP	ENSG00000143951	-1.57834	0.000234132	0.0262676
MYCBP2	ENSG00000005810	-1.57897	4.3946e-05	0.0149484
ASTN2	ENSG00000148219	-1.58067	0.000360608	0.0307066
KIAA1328	ENSG00000150477	-1.58197	0.00034699	0.0302544
ZNF213	ENSG00000085644	-1.58231	0.000101048	0.0189832
ECM1	ENSG00000143369	-1.58298	0.000348069	0.0302544
ARHGAP8	ENSG00000241484	-1.5886	0.000365601	0.0308943
GAD2	ENSG00000136750	-1.59759	0.000344802	0.0302544
ZNF548	ENSG00000188785	-1.59806	0.000113701	0.0193194
FSTL3	ENSG00000070404	-1.60124	0.000331062	0.0302544
UGT8	ENSG00000174607	-1.60648	0.000325136	0.0302544
GSDMB	ENSG00000073605	-1.60716	6.53232e-05	0.0170361
CFAP54	ENSG00000188596	-1.60821	0.000257427	0.0273449
TELO2	ENSG00000100726	-1.61238	0.000150595	0.0212474
ZNF264	ENSG00000083844	-1.6128	8.22408e-05	0.0178023
TAF1C	ENSG00000103168	-1.61592	0.000182226	0.0236027
AGRN	ENSG00000188157	-1.61834	0.000189327	0.024127
MT2A	ENSG00000125148	-1.62206	0.000133486	0.0202821
MAB21L3	ENSG00000173212	-1.62557	0.000255312	0.0273449
ITPKC	ENSG00000086544	-1.62771	0.000102632	0.0189832
ELMOD1	ENSG00000110675	-1.62901	0.000282124	0.0280758
WRAP53	ENSG00000141499	-1.63058	0.000188885	0.024127
TMEM45A	ENSG00000181458	-1.6493	0.000217555	0.026044
CX3CL1	ENSG00000006210	-1.65115	0.000223359	0.0261751
FRK	ENSG00000111816	-1.66002	2.40283e-05	0.0110072
CCDC51	ENSG00000164051	-1.66024	0.000234384	0.0262676
CTNNA2	ENSG00000066032	-1.66597	0.000228589	0.0261751
CHRD	ENSG00000090539	-1.67389	0.000202434	0.0250985
OR10K1	ENSG00000173285	-1.67429	0.000203304	0.0250985
CSNK1E	ENSG00000213923	-1.67604	1.74536e-05	0.00951039
TMEM212	ENSG00000186329	-1.68257	0.000146821	0.0211616
COLEC12	ENSG00000158270	-1.68669	3.37517e-05	0.0136755
SAMD12	ENSG00000177570	-1.69074	0.000132943	0.0202821
DNM1	ENSG00000106976	-1.69203	6.30772e-05	0.0170361
ELAVL3	ENSG00000196361	-1.69523	0.000300622	0.0289661
LYRM7	ENSG00000186687	-1.69795	0.000112483	0.0193194
IRGQ	ENSG00000167378	-1.70869	4.7299e-05	0.0149484
HERC6	ENSG00000138642	-1.71251	8.41984e-05	0.0179798
OR2AP1	ENSG00000179615	-1.72242	0.000170958	0.0227014
RUBCN	ENSG00000145016	-1.72695	2.36092e-05	0.0110072
NEDD4	ENSG00000069869	-1.73442	7.88314e-05	0.0173013
SLC15A1	ENSG00000088386	-1.73876	6.60126e-05	0.0170361
ADAMTSL3	ENSG00000156218	-1.74857	9.77817e-05	0.0189832
ZNF580	ENSG00000213015	-1.78895	5.58959e-05	0.0160594
SSBP2	ENSG00000145687	-1.79307	2.28318e-05	0.0110072
PCDH17	ENSG00000118946	-1.79624	0.000135218	0.0203497
PRKD2	ENSG00000105287	-1.80258	1.53239e-05	0.00896846
MOBP	ENSG00000168314	-1.80508	6.98703e-05	0.0170361
FBN2	ENSG00000138829	-1.83516	3.23234e-05	0.0134414
GABRB3	ENSG00000166206	-1.83545	7.01937e-05	0.0170361
LGI1	ENSG00000108231	-1.83724	7.5845e-05	0.0170361
PRKN	ENSG00000185345	-1.83805	5.28675e-05	0.0160594
NMNAT3	ENSG00000163864	-1.85958	4.85415e-05	0.0150403
WDR72	ENSG00000166415	-1.8644	6.77864e-05	0.0170361
TNK2	ENSG00000061938	-1.86466	8.12925e-06	0.00611707
TBC1D8B	ENSG00000133138	-1.86614	5.49487e-05	0.0160594
CSF3	ENSG00000108342	-1.87032	7.52944e-05	0.0170361
TMCO5A	ENSG00000166069	-1.87446	0.000155062	0.0214652
AC005726.1	ENSG00000258472	-1.87902	4.69266e-05	0.0149484
LRRTM4	ENSG00000176204	-1.88166	2.12096e-05	0.0108114
PTRH1	ENSG00000187024	-1.92366	1.79688e-06	0.00258129
PDZD3	ENSG00000172367	-1.93439	0.000131196	0.0202821
HELZ2	ENSG00000130589	-1.97125	4.70002e-06	0.00480473
DUOX2	ENSG00000140279	-1.98876	3.15851e-05	0.0134414
NTNG2	ENSG00000196358	-2.01334	6.07742e-06	0.00497788
OR4F17	ENSG00000176695	-2.08693	6.30032e-06	0.00497788
DUOXA2	ENSG00000140274	-2.10408	4.30508e-05	0.0149484
BAG1	ENSG00000107262	-2.12902	9.89962e-07	0.00164402
AMDHD1	ENSG00000139344	-2.12951	4.86493e-06	0.00480473
KRTAP4-16	ENSG00000241241	-2.15379	9.41015e-06	0.00672195
USP18	ENSG00000184979	-2.18631	8.87772e-07	0.00164402
ADAD2	ENSG00000140955	-2.2285	1.20239e-05	0.00760005
ISG15	ENSG00000187608	-2.34495	2.3298e-06	0.00306796
ATP1A3	ENSG00000105409	-2.62335	5.53171e-06	0.00497788
SLC12A5	ENSG00000124140	-2.6966	3.18829e-06	0.0037221
MZB1	ENSG00000170476	-3.33182	5.88364e-06	0.00497788
PENK	ENSG00000181195	-6.73369	4.43176e-05	0.0149484
DEFB115	ENSG00000215547	-22.1185	2.33701e-07	0.00073859
AC118281.1	ENSG00000288380	-23.1582	1.24705e-11	9.85295e-08
F8A2	ENSG00000274791	-24.6253	9.63494e-09	3.80628e-05

### Sheet: S8b Bacterial vs COVID
Name	ENSEMBL ID	log2FoldChange	pvalue	padj
RSAD2	ENSG00000134321	3.13254	6.29304e-09	2.51728e-05
CMPK2	ENSG00000134326	3.02116	7.71816e-08	9.33181e-05
IFI27	ENSG00000165949	2.03087	2.232e-06	0.0011161
TM4SF19	ENSG00000145107	1.68083	8.26113e-06	0.00216641
JAKMIP2	ENSG00000176049	1.60065	7.90891e-06	0.00216641
EMP1	ENSG00000134531	1.59154	3.74914e-06	0.00140606
EPSTI1	ENSG00000133106	1.52052	2.36148e-05	0.0045922
OAS1	ENSG00000089127	1.42716	3.51056e-05	0.00604335
METTL7B	ENSG00000170439	1.37657	0.000101844	0.0109336
SPP1	ENSG00000118785	1.36543	9.79098e-05	0.0109336
FADS3	ENSG00000221968	1.28128	0.000175912	0.0145453
LY6E	ENSG00000160932	1.27921	0.000102037	0.0109336
SLC23A2	ENSG00000089057	1.24266	3.70763e-05	0.0060834
SLC17A5	ENSG00000119899	1.17204	5.82772e-05	0.00805222
TNS3	ENSG00000136205	1.17035	8.03323e-05	0.00966231
CD9	ENSG00000010278	1.15179	5.70002e-05	0.00798079
SEMA3C	ENSG00000075223	1.14969	7.78622e-05	0.00961918
SUCNR1	ENSG00000198829	1.13113	0.000386749	0.0230753
OAS3	ENSG00000111331	1.10289	0.00022594	0.0162507
RGCC	ENSG00000102760	1.09037	0.000375368	0.0227941
CDCP1	ENSG00000163814	1.08829	7.11404e-05	0.00911031
CTSB	ENSG00000164733	1.08225	0.000105399	0.0111614
COA6	ENSG00000168275	1.07407	0.000401098	0.0237475
PI4K2A	ENSG00000155252	1.05203	0.000206471	0.0160604
PLA2G7	ENSG00000146070	1.04976	0.000247649	0.0174534
CAB39L	ENSG00000102547	1.04405	0.000359137	0.0222184
LGMN	ENSG00000100600	1.03593	0.000184749	0.0150391
MYO1E	ENSG00000157483	1.02123	0.000340953	0.0218314
HEBP1	ENSG00000013583	1.01448	0.000346772	0.0219598
CD109	ENSG00000156535	1.01376	0.000516096	0.0288273
CTLA4	ENSG00000163599	0.993139	0.000757827	0.0363376
AHNAK	ENSG00000124942	0.985514	0.000425273	0.0246729
PHC1	ENSG00000111752	0.974097	0.000376685	0.0227941
FNIP2	ENSG00000052795	0.973117	0.000471803	0.0269261
VAT1	ENSG00000108828	0.973004	0.000222451	0.0162219
PLBD2	ENSG00000151176	0.96844	0.000271773	0.0182942
CTSL	ENSG00000135047	0.967638	0.000766015	0.0365633
CYP27A1	ENSG00000135929	0.966098	0.000857233	0.0390698
SCGB1A1	ENSG00000149021	0.954252	0.000930842	0.0417366
SIGLEC1	ENSG00000088827	0.953326	0.000928727	0.0417366
KLHDC8B	ENSG00000185909	0.951471	0.000539546	0.0293564
RRN3	ENSG00000085721	0.936429	0.000617407	0.0313207
FAM20C	ENSG00000177706	0.931941	0.00100821	0.0436806
IFI44L	ENSG00000137959	0.926818	0.00106418	0.0456122
TLK1	ENSG00000198586	0.916878	0.000192366	0.0154201
TMEM158	ENSG00000249992	0.909468	0.000950941	0.0417817
SPTBN1	ENSG00000115306	0.906061	0.000358195	0.0222184
SPSB1	ENSG00000171621	0.892009	0.000378194	0.0227941
RIMKLB	ENSG00000166532	0.875226	0.000944503	0.0417817
PER3	ENSG00000049246	0.872427	0.0014551	0.0560299
PLAAT4	ENSG00000133321	0.864104	0.00149504	0.0560693
PRF1	ENSG00000180644	0.863834	0.00141013	0.0548438
SPINK1	ENSG00000164266	0.860153	0.00154486	0.0575267
DAB2	ENSG00000153071	0.856696	0.000491439	0.0278659
SERINC5	ENSG00000164300	0.85605	0.00017062	0.0145426
DUSP10	ENSG00000143507	0.840192	0.00110961	0.046608
ZCCHC2	ENSG00000141664	0.837952	0.0012781	0.0510571
AHI1	ENSG00000135541	0.823551	0.00194353	0.0627971
A2M	ENSG00000175899	0.82311	0.00180213	0.0618957
ZNF142	ENSG00000115568	0.822932	0.000593435	0.0309193
GEM	ENSG00000164949	0.820808	0.00186154	0.0623224
CDR2	ENSG00000140743	0.819531	0.000965406	0.0422405
CCL2	ENSG00000108691	0.814173	0.00205236	0.0653086
F8A2	ENSG00000274791	0.813896	0.00381775	0.0871318
KY	ENSG00000174611	0.80952	0.00194149	0.0627971
PRDX1	ENSG00000117450	0.804156	0.00117951	0.048764
AC068580.4	ENSG00000250644	0.802977	0.00208154	0.0654206
SLC1A4	ENSG00000115902	0.802612	0.00180365	0.0618957
LAMC1	ENSG00000135862	0.800403	0.00223548	0.0670709
GPNMB	ENSG00000136235	0.800171	0.00215299	0.0659142
PARP12	ENSG00000059378	0.798675	0.00134039	0.0525203
CD22	ENSG00000012124	0.797375	0.00226683	0.0676251
IFI44	ENSG00000137965	0.796348	0.00222043	0.0668103
BTN3A3	ENSG00000111801	0.791965	0.00232898	0.0685255
IPO9	ENSG00000198700	0.791107	0.0017564	0.0616855
MYOF	ENSG00000138119	0.786228	0.0016758	0.0607077
VEGFB	ENSG00000173511	0.785293	0.00232752	0.0685255
M6PR	ENSG00000003056	0.782721	0.00107921	0.045726
CD84	ENSG00000066294	0.778979	0.0021339	0.0659142
UAP1L1	ENSG00000197355	0.777805	0.00246324	0.070867
P2RX7	ENSG00000089041	0.774714	0.00247149	0.0709101
TRAF5	ENSG00000082512	0.773346	0.00145664	0.0560299
MAP4K3	ENSG00000011566	0.770814	0.00203527	0.0651597
NR1H3	ENSG00000025434	0.769732	0.00238627	0.0694135
GM2A	ENSG00000196743	0.766564	0.00119981	0.0494085
VPS13D	ENSG00000048707	0.764368	0.00169153	0.0607077
UQCRC2	ENSG00000140740	0.764323	0.00129758	0.0516133
PDP1	ENSG00000164951	0.761258	0.000681975	0.0334646
ST14	ENSG00000149418	0.759116	0.00166292	0.0607077
DUSP4	ENSG00000120875	0.758329	0.00152027	0.0568126
ADA2	ENSG00000093072	0.757937	0.00142677	0.0552861
CNNM2	ENSG00000148842	0.757816	0.00193743	0.0627971
SLC16A10	ENSG00000112394	0.755337	0.00278076	0.0760452
SDC2	ENSG00000169439	0.754436	0.002883	0.0771685
SOCS2	ENSG00000120833	0.752506	0.0027953	0.0760452
RGL1	ENSG00000143344	0.747656	0.00265845	0.0740487
SMTNL1	ENSG00000214872	0.744186	0.00268899	0.0745042
TSC22D1	ENSG00000102804	0.743332	0.00159547	0.0592015
TRIM33	ENSG00000197323	0.741794	0.00178861	0.0617835
LONRF3	ENSG00000175556	0.741222	0.00175459	0.0616855
AC119674.2	ENSG00000284686	0.741053	0.00258957	0.0732075
COL4A2	ENSG00000134871	0.74036	0.00274442	0.07584
SP140L	ENSG00000185404	0.739616	0.00208001	0.0654206
NIBAN2	ENSG00000136830	0.738318	0.00208174	0.0654206
TRPM7	ENSG00000092439	0.733083	0.00232964	0.0685255
SLC7A11	ENSG00000151012	0.732154	0.00339582	0.0833676
AHR	ENSG00000106546	0.729053	0.00268173	0.0744995
COA3	ENSG00000183978	0.723898	0.00319106	0.0803266
ARHGAP21	ENSG00000107863	0.7213	0.00214908	0.0659142
ALOX15	ENSG00000161905	0.717482	0.00318964	0.0803266
CLDN4	ENSG00000189143	0.716539	0.00356677	0.0848127
FABP5	ENSG00000164687	0.709016	0.00205038	0.0653086
DPP7	ENSG00000176978	0.707682	0.00337667	0.0832882
FAM98B	ENSG00000171262	0.707032	0.00401553	0.0902936
TTYH3	ENSG00000136295	0.70616	0.00356989	0.0848127
ATP6V1F	ENSG00000128524	0.699368	0.00334006	0.0831137
DENND2D	ENSG00000162777	0.699052	0.00351725	0.0848127
SGTB	ENSG00000197860	0.698803	0.00378362	0.0867507
NRROS	ENSG00000174004	0.698479	0.00392077	0.0889244
ABL1	ENSG00000097007	0.697761	0.00327244	0.0817354
CIR1	ENSG00000138433	0.697744	0.00318609	0.0803266
SORBS3	ENSG00000120896	0.694894	0.00364961	0.0857372
PRXL2B	ENSG00000157870	0.687514	0.0044284	0.0952923
PCID2	ENSG00000126226	0.686408	0.000845365	0.0388385
PLEKHA2	ENSG00000169499	0.685435	0.000530003	0.0291391
FCHSD2	ENSG00000137478	0.681846	0.00357779	0.0848127
ADAP2	ENSG00000184060	0.681236	0.0037593	0.0866942
H1-0	ENSG00000189060	0.676509	0.00306901	0.0795744
UPK1B	ENSG00000114638	0.673115	0.00477104	0.0986408
GPX4	ENSG00000167468	0.672987	0.00463014	0.0978293
SDS	ENSG00000135094	0.671875	0.00483169	0.099235
DTNB	ENSG00000138101	0.66782	0.00232289	0.0685255
ZNF664	ENSG00000179195	0.656949	0.00258756	0.0732075
CAPN2	ENSG00000162909	0.65555	0.00182345	0.0623224
NFATC2IP	ENSG00000176953	0.655386	0.00364826	0.0857372
AC091230.1	ENSG00000140474	0.655321	0.00369335	0.0858049
LHFPL2	ENSG00000145685	0.652784	0.00310468	0.0801038
CYFIP1	ENSG00000273749	0.647552	0.00407662	0.0910334
DTNBP1	ENSG00000047579	0.645655	0.00440773	0.0952923
AKR1A1	ENSG00000117448	0.643898	0.00297926	0.0786056
FAM20A	ENSG00000108950	0.641642	0.00245405	0.070867
ZFYVE26	ENSG00000072121	0.637151	0.00360084	0.0851632
ARL4C	ENSG00000188042	0.63712	0.00410713	0.0911817
DDX24	ENSG00000089737	0.615917	0.00209943	0.0654206
TRIO	ENSG00000038382	0.61476	0.00462326	0.0978293
PDXDC1	ENSG00000179889	0.609636	0.00316863	0.0803266
EFR3A	ENSG00000132294	0.593753	0.00424679	0.0931014
GNPTAB	ENSG00000111670	0.590954	0.00382878	0.0871318
FEM1B	ENSG00000169018	0.581968	0.00470142	0.0979557
PSMC5	ENSG00000087191	0.553386	0.00281769	0.0762591
DYNC1H1	ENSG00000197102	0.536176	0.00207904	0.0654206
AREL1	ENSG00000119682	-0.494987	0.00367545	0.085741
ATM	ENSG00000149311	-0.516417	0.00368243	0.085741
ZNF106	ENSG00000103994	-0.52627	0.0046476	0.0979023
PHKA2	ENSG00000044446	-0.534179	0.00308276	0.0797342
LONP2	ENSG00000102910	-0.539763	0.00409784	0.0911682
OSBPL9	ENSG00000117859	-0.545688	0.0021979	0.0665135
C9orf78	ENSG00000136819	-0.567716	0.00327689	0.0817354
TMED8	ENSG00000100580	-0.581103	0.00483843	0.099235
INPP5D	ENSG00000168918	-0.583718	0.00426435	0.0932915
RBMS1	ENSG00000153250	-0.605534	0.00319746	0.0803266
WDTC1	ENSG00000142784	-0.608507	0.00452543	0.0963927
CCDC91	ENSG00000123106	-0.609298	0.00403304	0.0904935
SH3KBP1	ENSG00000147010	-0.611824	0.00312363	0.0802432
MARCHF5	ENSG00000198060	-0.619694	0.00341127	0.0835005
PRDM5	ENSG00000138738	-0.628485	0.00474784	0.0985318
TSPAN31	ENSG00000135452	-0.629052	0.00334965	0.0831552
AC002316.1	ENSG00000132359	-0.633589	0.00345928	0.0840877
ACOD1	ENSG00000102794	-0.643641	0.0033979	0.0833676
MPPE1	ENSG00000154889	-0.643869	0.00210577	0.0654222
MAML1	ENSG00000161021	-0.645129	0.00316874	0.0803266
CAB39	ENSG00000135932	-0.64591	0.00442281	0.0952923
NARF	ENSG00000141562	-0.645931	0.00192502	0.0627971
IGSF6	ENSG00000140749	-0.647355	0.00468678	0.0979052
TGFBR2	ENSG00000163513	-0.6497	0.0045583	0.0968962
ALDH2	ENSG00000111275	-0.650529	0.00134873	0.0526508
NQO2	ENSG00000124588	-0.651908	0.00405619	0.0908189
KCNE3	ENSG00000175538	-0.652081	0.00297353	0.0786056
LRRK2	ENSG00000188906	-0.652377	0.00487786	0.0998488
PHC2	ENSG00000134686	-0.653124	0.00480398	0.0989148
DR1	ENSG00000117505	-0.653447	0.00305348	0.0794963
LILRA1	ENSG00000104974	-0.655591	0.00468968	0.0979052
MAPRE1	ENSG00000101367	-0.656091	0.00465225	0.0979023
PECR	ENSG00000115425	-0.656327	0.00466941	0.0979052
FAM177A1	ENSG00000151327	-0.65838	0.000219929	0.0162219
PPP4R2	ENSG00000163605	-0.662455	0.00169085	0.0607077
MYL6	ENSG00000092841	-0.662633	0.00477188	0.0986408
PRR13	ENSG00000205352	-0.664048	0.00234404	0.0685648
PADI2	ENSG00000117115	-0.6641	0.0037793	0.0867507
MCTS1	ENSG00000232119	-0.664506	0.004415	0.0952923
NUP98	ENSG00000110713	-0.665786	0.00124501	0.0506686
TMEM154	ENSG00000170006	-0.66642	0.00479804	0.0989148
SMARCB1	ENSG00000099956	-0.66651	0.00104899	0.0451453
SPATA13	ENSG00000182957	-0.667811	0.00356219	0.0848127
ERGIC1	ENSG00000113719	-0.669515	0.00292255	0.0774993
DHCR7	ENSG00000172893	-0.669836	0.00472813	0.098317
ZWILCH	ENSG00000174442	-0.674226	0.00448985	0.0960243
SSH2	ENSG00000141298	-0.674567	0.00234185	0.0685648
CHP2	ENSG00000166869	-0.675091	0.00127791	0.0510571
RP1L1	ENSG00000183638	-0.676927	0.00408311	0.0910334
NECAB1	ENSG00000123119	-0.677943	0.00414873	0.0919109
BORCS5	ENSG00000165714	-0.67847	0.00176797	0.0617835
HGF	ENSG00000019991	-0.679716	0.00467835	0.0979052
STAU2	ENSG00000040341	-0.680442	0.00280769	0.0761849
PGK1	ENSG00000102144	-0.681003	0.00401171	0.0902936
MPZL1	ENSG00000197965	-0.681042	0.00254536	0.0728307
MEGF6	ENSG00000162591	-0.682045	0.00461758	0.0978293
PGM2	ENSG00000169299	-0.682585	0.00447804	0.0959672
C5AR1	ENSG00000197405	-0.682664	0.00366977	0.085741
NLRC4	ENSG00000091106	-0.683166	0.00419045	0.0924453
AOAH	ENSG00000136250	-0.683708	0.00422918	0.0931014
MRVI1	ENSG00000072952	-0.685678	0.00285264	0.0766128
DPEP2	ENSG00000167261	-0.687168	0.0033788	0.0832882
RALB	ENSG00000144118	-0.687224	0.00342278	0.0835876
SKAP2	ENSG00000005020	-0.687244	0.00355616	0.0848127
MME	ENSG00000196549	-0.689094	0.00452018	0.0963927
TAGLN2	ENSG00000158710	-0.689654	0.00344987	0.0840536
CDKN2D	ENSG00000129355	-0.690173	0.00442398	0.0952923
LOXHD1	ENSG00000167210	-0.690561	0.00447721	0.0959672
PPP1R15A	ENSG00000087074	-0.690672	0.00442834	0.0952923
ZNF185	ENSG00000147394	-0.691311	0.00431959	0.0941497
SLC6A20	ENSG00000163817	-0.692032	0.00432151	0.0941497
PTX3	ENSG00000163661	-0.695201	0.0042454	0.0931014
UBE2F	ENSG00000184182	-0.695403	0.000608934	0.0313207
JADE1	ENSG00000077684	-0.695494	0.00277974	0.0760452
OAZ2	ENSG00000180304	-0.696051	0.00300582	0.0787134
SUPT6H	ENSG00000109111	-0.696309	0.00188555	0.0626586
RNASET2	ENSG00000026297	-0.697536	0.0026074	0.0732075
PFN1	ENSG00000108518	-0.698799	0.00315358	0.0803266
PCTP	ENSG00000141179	-0.699824	0.00320674	0.0803676
FAM217B	ENSG00000196227	-0.700725	0.00401133	0.0902936
TNFAIP3	ENSG00000118503	-0.700862	0.00418564	0.0924453
HECW2	ENSG00000138411	-0.701437	0.00373643	0.0864235
TNFRSF10B	ENSG00000120889	-0.701588	0.00399331	0.0902936
THOC5	ENSG00000100296	-0.70253	0.00168478	0.0607077
SRPK2	ENSG00000135250	-0.70548	0.00214403	0.0659142
CBWD3	ENSG00000196873	-0.706393	0.0033747	0.0832882
SCGB3A2	ENSG00000164265	-0.707947	0.00353284	0.0848127
ADD3	ENSG00000148700	-0.708833	0.00383344	0.0871318
NIBAN1	ENSG00000135842	-0.709272	0.00133921	0.0525203
FBXW2	ENSG00000119402	-0.709403	0.00244979	0.070867
KIAA1324	ENSG00000116299	-0.709697	0.00372932	0.0864235
ZNF627	ENSG00000198551	-0.709748	0.00368146	0.085741
PXYLP1	ENSG00000155893	-0.710224	0.00355987	0.0848127
KIF21B	ENSG00000116852	-0.710636	0.000934016	0.0417366
RILPL2	ENSG00000150977	-0.710681	0.00149021	0.0560693
HSD17B11	ENSG00000198189	-0.710837	0.00355772	0.0848127
MCTP2	ENSG00000140563	-0.712066	0.00288803	0.0771685
ZFP36	ENSG00000128016	-0.714286	0.00382533	0.0871318
SAA1	ENSG00000173432	-0.714943	0.00376465	0.0866942
RIPOR2	ENSG00000111913	-0.716146	0.00290841	0.0773233
SLAIN1	ENSG00000139737	-0.71787	0.00357795	0.0848127
FLOT2	ENSG00000132589	-0.718354	0.00315952	0.0803266
EIF4A3	ENSG00000141543	-0.718394	0.00209949	0.0654206
ABCB11	ENSG00000073734	-0.719434	0.00362766	0.0856046
CLDN10	ENSG00000134873	-0.720325	0.00349445	0.0847466
KCNE1	ENSG00000180509	-0.720741	0.00232874	0.0685255
NCF4	ENSG00000100365	-0.723096	0.00259562	0.0732075
TRIM27	ENSG00000204713	-0.724137	0.00279296	0.0760452
PRKDC	ENSG00000253729	-0.724194	0.00312537	0.0802432
APBB1IP	ENSG00000077420	-0.724796	0.00300406	0.0787134
AGAP2	ENSG00000135439	-0.728097	0.00257306	0.0732075
MTF1	ENSG00000188786	-0.728417	0.00283944	0.0764539
PAM	ENSG00000145730	-0.730271	0.00147384	0.0560693
GPR84	ENSG00000139572	-0.735853	0.00315538	0.0803266
AP3B2	ENSG00000103723	-0.736599	0.00127874	0.0510571
RALBP1	ENSG00000017797	-0.737781	0.000679423	0.0334646
NR4A3	ENSG00000119508	-0.737854	0.00298673	0.0786056
IFITM2	ENSG00000185201	-0.738742	0.00305842	0.0794963
BPI	ENSG00000101425	-0.739368	0.00303571	0.0792985
ABCA2	ENSG00000107331	-0.740197	0.00237049	0.0691459
MEGF9	ENSG00000106780	-0.7418	0.0025916	0.0732075
NRG1	ENSG00000157168	-0.746639	0.00290855	0.0773233
NDEL1	ENSG00000166579	-0.748731	0.00217586	0.0660369
SLC37A3	ENSG00000157800	-0.749441	0.000493577	0.0278659
P3H2	ENSG00000090530	-0.752682	0.00279332	0.0760452
TIRAP	ENSG00000150455	-0.753929	0.00182872	0.0623224
REPS2	ENSG00000169891	-0.757003	0.0018594	0.0623224
ANKRD30BL	ENSG00000163046	-0.75853	0.0018438	0.0623224
MGAM2	ENSG00000257743	-0.758747	0.00246166	0.070867
MOBP	ENSG00000168314	-0.759108	0.00282967	0.0763865
AQP9	ENSG00000103569	-0.763209	0.00261657	0.0732075
LAMB3	ENSG00000196878	-0.763342	0.00262127	0.0732075
CCDC7	ENSG00000216937	-0.763953	0.00278804	0.0760452
TMX4	ENSG00000125827	-0.771498	0.00200523	0.0643943
LYRM7	ENSG00000186687	-0.773613	0.00261077	0.0732075
MCEMP1	ENSG00000183019	-0.776107	0.00216883	0.0660142
DPY19L3	ENSG00000178904	-0.77653	0.00107965	0.045726
ANKS1A	ENSG00000064999	-0.780299	0.00111607	0.0466927
LTB	ENSG00000227507	-0.780586	0.0021622	0.0660037
IPCEF1	ENSG00000074706	-0.786289	0.00220777	0.0666201
TKT	ENSG00000163931	-0.790116	0.00160829	0.0594645
COL1A1	ENSG00000108821	-0.794461	0.0019267	0.0627971
AFF3	ENSG00000144218	-0.797965	0.00225006	0.0673159
SIAE	ENSG00000110013	-0.800776	0.00168461	0.0607077
CD302	ENSG00000241399	-0.801015	0.00214401	0.0659142
PPP3CA	ENSG00000138814	-0.802195	0.000695545	0.0338144
CA4	ENSG00000167434	-0.807686	0.00209337	0.0654206
PLEK	ENSG00000115956	-0.807964	0.00199836	0.0643706
RCSD1	ENSG00000198771	-0.810881	0.000352762	0.0221818
IL10	ENSG00000136634	-0.811754	0.00171361	0.0612062
NFKBIZ	ENSG00000144802	-0.814947	0.00191341	0.0627971
LTB4R	ENSG00000213903	-0.815188	0.00178065	0.0617835
DUSP1	ENSG00000120129	-0.81532	0.00188369	0.0626586
CES1	ENSG00000198848	-0.815444	0.00191342	0.0627971
CCL20	ENSG00000115009	-0.815818	0.00192205	0.0627971
PIGX	ENSG00000163964	-0.816225	0.00178334	0.0617835
ADGRV1	ENSG00000164199	-0.817382	0.000820955	0.0381337
KIAA0040	ENSG00000235750	-0.81883	0.0014872	0.0560693
VSTM1	ENSG00000189068	-0.819997	0.00162861	0.0597974
MYLK	ENSG00000065534	-0.820608	0.00185022	0.0623224
TNF	ENSG00000232810	-0.822647	0.00192906	0.0627971
GADD45A	ENSG00000116717	-0.824158	0.00148256	0.0560693
MAML3	ENSG00000196782	-0.82502	0.000859454	0.0390698
LMNB1	ENSG00000113368	-0.825025	0.00178117	0.0617835
DPH5	ENSG00000117543	-0.827826	0.00120497	0.0494272
RTF2	ENSG00000022277	-0.828557	0.000753198	0.0362814
FCRL1	ENSG00000163534	-0.829781	0.00186356	0.0623224
FCGR3B	ENSG00000162747	-0.829807	0.00174753	0.0616855
MMP25	ENSG00000008516	-0.831158	0.00185972	0.0623224
EHD1	ENSG00000110047	-0.831815	0.00161388	0.0594645
VRK1	ENSG00000100749	-0.835842	0.00124779	0.0506686
TMEM71	ENSG00000165071	-0.838171	0.00169387	0.0607077
EGR3	ENSG00000179388	-0.839302	0.00132824	0.0524356
JPT1	ENSG00000189159	-0.841503	0.00113938	0.0474787
RNF144B	ENSG00000137393	-0.842844	0.00173085	0.0614043
SAMSN1	ENSG00000155307	-0.84382	0.00172476	0.0613955
CINP	ENSG00000100865	-0.846371	0.000636982	0.0317012
FLI1	ENSG00000151702	-0.85073	0.000567101	0.0302291
CAP1	ENSG00000131236	-0.854828	0.000798776	0.0374983
ITPRIP	ENSG00000148841	-0.860156	0.00124971	0.0506686
CDADC1	ENSG00000102543	-0.864897	0.00130329	0.0516447
CHD1	ENSG00000153922	-0.865247	0.0010799	0.045726
DAPK2	ENSG00000035664	-0.866599	0.000948701	0.0417817
CSTA	ENSG00000121552	-0.86704	0.00148323	0.0560693
COTL1	ENSG00000103187	-0.86917	0.000792005	0.0374633
WDR74	ENSG00000133316	-0.870619	0.00147782	0.0560693
TERF2IP	ENSG00000166848	-0.876027	0.000580392	0.0306689
TUBA4A	ENSG00000127824	-0.884182	0.000906975	0.0410523
CDA	ENSG00000158825	-0.885765	0.00126766	0.0510571
HHEX	ENSG00000152804	-0.886574	0.00100589	0.0436806
RNF167	ENSG00000108523	-0.888147	0.000379866	0.0227941
DHRS7	ENSG00000100612	-0.894728	0.000529589	0.0291391
FRMD4B	ENSG00000114541	-0.90013	0.000563496	0.0301902
ACAP1	ENSG00000072818	-0.901045	0.000132594	0.012908
MLKL	ENSG00000168404	-0.90496	0.000514453	0.0288273
RGS3	ENSG00000138835	-0.905791	0.000520787	0.0289353
RGS18	ENSG00000150681	-0.909845	0.00115412	0.0479028
TMEM120A	ENSG00000189077	-0.912765	0.0004048	0.0237475
SYNE1	ENSG00000131018	-0.91329	0.000210806	0.0161582
DGKD	ENSG00000077044	-0.915449	0.000295431	0.0196349
FYB2	ENSG00000187889	-0.919459	0.000846968	0.0388385
R3HDM4	ENSG00000198858	-0.920277	0.000118136	0.0121622
PLP2	ENSG00000102007	-0.921872	0.000774004	0.0367774
FPR2	ENSG00000171049	-0.922036	0.000543683	0.0293873
FOXP2	ENSG00000128573	-0.924358	0.00108527	0.0457688
WDR72	ENSG00000166415	-0.926367	0.0010108	0.0436806
HES1	ENSG00000114315	-0.928511	0.000615313	0.0313207
HSDL2	ENSG00000119471	-0.92941	0.000939359	0.0417817
GPR27	ENSG00000170837	-0.937027	0.000539239	0.0293564
METTL9	ENSG00000197006	-0.93977	0.000632643	0.0317012
ADM	ENSG00000148926	-0.943378	0.000824336	0.0381337
SELPLG	ENSG00000110876	-0.950308	0.000727287	0.0351947
IDI1	ENSG00000067064	-0.950757	0.000613753	0.0313207
CNN2	ENSG00000064666	-0.953108	0.000195159	0.0155255
LPGAT1	ENSG00000123684	-0.959186	0.00013636	0.0130174
IL18R1	ENSG00000115604	-0.959409	0.000810288	0.037817
MS4A6A	ENSG00000110077	-0.959972	0.000599048	0.0309882
RPS6KA5	ENSG00000100784	-0.963663	0.000581194	0.0306689
MXD3	ENSG00000213347	-0.964043	0.000681156	0.0334646
ADAM19	ENSG00000135074	-0.968636	0.000299508	0.0197807
IL1RN	ENSG00000136689	-0.980527	0.000799888	0.0374983
RAB27A	ENSG00000069974	-0.983878	0.000336987	0.0217098
CKAP4	ENSG00000136026	-0.987439	0.000259389	0.0181589
TGFA	ENSG00000163235	-0.989047	0.000445254	0.0256902
GALNT3	ENSG00000115339	-0.990382	0.000623326	0.031469
NLRP12	ENSG00000142405	-0.993408	0.000220554	0.0162219
ENTPD1	ENSG00000138185	-0.994916	3.64045e-05	0.0060683
DCUN1D3	ENSG00000188215	-0.996962	5.56724e-05	0.00790022
NDUFB1	ENSG00000183648	-0.997176	0.000454125	0.0260588
DAAM2	ENSG00000146122	-1.00294	0.000685296	0.0334711
CFD	ENSG00000197766	-1.00514	0.000636524	0.0317012
LIN7A	ENSG00000111052	-1.00685	0.000594772	0.0309193
TSNAX	ENSG00000116918	-1.0082	0.000309278	0.0201722
RTN3	ENSG00000133318	-1.02122	0.000282614	0.0189027
RAB37	ENSG00000172794	-1.02497	0.000221682	0.0162219
RGS2	ENSG00000116741	-1.03842	0.000585581	0.0307459
ROGDI	ENSG00000067836	-1.04194	0.000402894	0.0237475
CEP19	ENSG00000174007	-1.0474	0.000359692	0.0222184
ZNF467	ENSG00000181444	-1.04982	0.000319258	0.0206946
RGL4	ENSG00000159496	-1.05166	0.000221999	0.0162219
HPGD	ENSG00000164120	-1.05512	0.000545713	0.0293873
CD93	ENSG00000125810	-1.05573	0.000208663	0.0161115
TPM4	ENSG00000167460	-1.05674	7.65446e-05	0.00956899
CDH17	ENSG00000079112	-1.05873	0.000155406	0.0138738
CD55	ENSG00000196352	-1.0591	0.000127744	0.0126551
PGM1	ENSG00000079739	-1.06016	0.00023069	0.0164794
CRISPLD2	ENSG00000103196	-1.06114	6.12047e-06	0.00180753
CXCR1	ENSG00000163464	-1.07107	0.000347142	0.0219598
IGF1R	ENSG00000140443	-1.08053	8.3938e-06	0.00216641
IL1R2	ENSG00000115590	-1.09452	0.000376315	0.0227941
GRB10	ENSG00000106070	-1.09535	0.000106289	0.0111614
CORO1A	ENSG00000102879	-1.09871	0.000268421	0.0182942
C4orf3	ENSG00000164096	-1.09904	5.34695e-05	0.00769155
FCN1	ENSG00000085265	-1.10542	0.000219321	0.0162219
2020-03-01	ENSG00000186205	-1.10831	0.000407143	0.0237523
MPZL3	ENSG00000160588	-1.10974	0.000135066	0.0130122
USP10	ENSG00000103194	-1.11166	3.3255e-05	0.00604335
NFIL3	ENSG00000165030	-1.11336	0.000191393	0.0154201
SERPINB1	ENSG00000021355	-1.11467	0.000164947	0.0145426
CPNE5	ENSG00000124772	-1.11789	0.000126448	0.012646
LDHA	ENSG00000134333	-1.1185	0.000270452	0.0182942
NFE2	ENSG00000123405	-1.12037	0.000269652	0.0182942
FGD4	ENSG00000139132	-1.12677	0.000143229	0.013429
ANXA3	ENSG00000138772	-1.13184	0.000304298	0.0199714
FCAR	ENSG00000186431	-1.1344	0.000197717	0.0156107
SULT1A1	ENSG00000196502	-1.13742	0.00017888	0.0146752
SMAP2	ENSG00000084070	-1.13907	0.0001559	0.0138738
GCA	ENSG00000115271	-1.1421	0.000270653	0.0182942
BASP1	ENSG00000176788	-1.15159	0.0002063	0.0160604
F5	ENSG00000198734	-1.15909	0.000243522	0.0172786
RAB3D	ENSG00000105514	-1.1602	4.4311e-05	0.0068428
NLRP3	ENSG00000162711	-1.17471	0.00017162	0.0145426
CPPED1	ENSG00000103381	-1.17505	9.82103e-05	0.0109336
ACTG1	ENSG00000184009	-1.18044	0.000175244	0.0145453
PPP2R3B	ENSG00000167393	-1.18112	0.000217388	0.0162219
SRF	ENSG00000112658	-1.20184	3.49205e-05	0.00604335
GPR141	ENSG00000187037	-1.20626	0.000173748	0.0145453
TESC	ENSG00000088992	-1.21342	0.000264926	0.0182942
IKBIP	ENSG00000166130	-1.21555	0.00017088	0.0145426
CCPG1	ENSG00000260916	-1.21945	9.99434e-05	0.0109336
LAMTOR5	ENSG00000134248	-1.22101	0.000132755	0.012908
LST1	ENSG00000204482	-1.22413	3.12105e-05	0.00585253
ALPL	ENSG00000162551	-1.22732	9.28301e-05	0.0108312
EMB	ENSG00000170571	-1.22804	0.00017127	0.0145426
LILRA5	ENSG00000187116	-1.22859	0.000121948	0.0124327
BTG2	ENSG00000159388	-1.22886	0.00015574	0.0138738
MGAM	ENSG00000257335	-1.23285	0.000171725	0.0145426
C19orf38	ENSG00000214212	-1.23858	0.000148577	0.0137353
CNTNAP3	ENSG00000106714	-1.2538	3.64063e-05	0.0060683
OSBPL6	ENSG00000079156	-1.25738	0.000101911	0.0109336
CAMP	ENSG00000164047	-1.25749	0.000225036	0.0162507
PROK2	ENSG00000163421	-1.25779	0.00015042	0.0137353
AGTPBP1	ENSG00000135049	-1.25959	1.22871e-05	0.0026332
SYAP1	ENSG00000169895	-1.25977	2.74282e-06	0.00117551
ICAM3	ENSG00000076662	-1.26281	0.000117879	0.0121622
CEBPD	ENSG00000221869	-1.2734	8.43599e-05	0.00995352
AIF1	ENSG00000204472	-1.27359	8.06454e-05	0.00966231
ITPRID1	ENSG00000180347	-1.27731	9.62156e-05	0.0109336
JAML	ENSG00000160593	-1.28495	7.09649e-05	0.00911031
IL16	ENSG00000172349	-1.29953	3.97798e-07	0.00027894
CTR9	ENSG00000198730	-1.31324	7.46967e-05	0.00945048
G0S2	ENSG00000123689	-1.31954	0.000125978	0.012646
MAP2K6	ENSG00000108984	-1.32203	5.41175e-06	0.00173419
EXOC6	ENSG00000138190	-1.3267	6.4724e-05	0.00871367
PFKFB2	ENSG00000123836	-1.35247	6.82015e-05	0.00906562
EID2B	ENSG00000176401	-1.35592	0.000142386	0.013429
VNN2	ENSG00000112303	-1.36054	9.92305e-05	0.0109336
CXCR2	ENSG00000180871	-1.37818	3.78499e-05	0.00611479
ST6GALNAC3	ENSG00000184005	-1.38724	2.80186e-05	0.00534952
IMPA2	ENSG00000141401	-1.38743	4.38826e-05	0.0068428
HMGB2	ENSG00000164104	-1.39502	4.88699e-05	0.00722793
HAUS4	ENSG00000092036	-1.39624	1.94393e-05	0.00385154
CNTNAP3C	ENSG00000283378	-1.40645	0.000149264	0.0137353
ACTB	ENSG00000075624	-1.41057	4.5046e-05	0.00685548
C1orf162	ENSG00000143110	-1.42112	4.40667e-05	0.0068428
MSL3	ENSG00000005302	-1.44646	2.4147e-06	0.00115258
GYG1	ENSG00000163754	-1.46566	1.89537e-05	0.00382755
CEACAM4	ENSG00000105352	-1.47948	3.48621e-05	0.00604335
SELL	ENSG00000188404	-1.49893	4.79969e-05	0.00720023
RETN	ENSG00000104918	-1.50537	8.09716e-05	0.00966231
APMAP	ENSG00000101474	-1.50681	1.12235e-05	0.00258402
FUT7	ENSG00000180549	-1.51669	6.10437e-05	0.00832493
MNDA	ENSG00000163563	-1.5217	7.04266e-05	0.00911031
NHSL2	ENSG00000204131	-1.52785	2.79856e-06	0.00117551
BIN2	ENSG00000110934	-1.53762	3.01077e-06	0.001216
MANSC1	ENSG00000111261	-1.5548	1.13194e-05	0.00258402
GMFG	ENSG00000130755	-1.55812	4.12074e-06	0.00149213
IL1B	ENSG00000125538	-1.5698	5.0864e-05	0.00741837
ACPP	ENSG00000014257	-1.56995	8.5164e-06	0.00216641
SLCO4C1	ENSG00000173930	-1.61455	1.44559e-05	0.00303602
CAT	ENSG00000121691	-1.68353	3.41303e-06	0.00132742
CMTM2	ENSG00000140932	-1.71889	5.4498e-06	0.00173419
OSM	ENSG00000099985	-1.7496	6.094e-06	0.00180753
PLAC8	ENSG00000145287	-1.75844	1.05808e-05	0.00252522
CNTNAP3B	ENSG00000154529	-1.81366	1.18506e-05	0.00261297
AREG	ENSG00000109321	-1.81708	6.36879e-06	0.00180753
PGLYRP1	ENSG00000008438	-1.8348	1.19439e-05	0.00261297
TRO	ENSG00000067445	-1.88005	3.50018e-05	0.00604335
ARHGDIB	ENSG00000111348	-1.90774	9.51098e-07	0.000499374
CD177	ENSG00000204936	-1.96806	1.03291e-05	0.00252247
S100A12	ENSG00000163221	-1.99019	1.51641e-05	0.00312231
FKBP5	ENSG00000096060	-2.03157	2.74721e-07	0.000221911
S100A8	ENSG00000143546	-2.03367	6.28604e-06	0.00180753
CCNJL	ENSG00000135083	-2.03702	7.99793e-08	9.33181e-05
TSPAN2	ENSG00000134198	-2.10301	4.97177e-06	0.00168415
NME8	ENSG00000086288	-2.12293	7.37146e-07	0.000417693
FOLR3	ENSG00000110203	-2.17545	4.54223e-06	0.00158993
RBP7	ENSG00000162444	-2.19639	2.73194e-06	0.00117551
PADI4	ENSG00000159339	-2.22983	6.02917e-08	9.33181e-05
CST7	ENSG00000077984	-2.24077	5.43786e-07	0.000338346
PYGL	ENSG00000100504	-2.25101	2.03777e-08	4.27972e-05
S100A9	ENSG00000163220	-2.26826	3.98447e-07	0.00027894
SLC12A5	ENSG00000124140	-2.2928	8.66482e-06	0.00216641
SULT1B1	ENSG00000173597	-2.3697	7.85584e-08	9.33181e-05
IL18RAP	ENSG00000115607	-2.42418	1.27471e-07	0.000117256
PLBD1	ENSG00000121316	-2.47556	9.58873e-09	2.51728e-05
EGR1	ENSG00000120738	-2.73543	1.03475e-07	0.000108659
PTGS2	ENSG00000073756	-2.78027	5.47745e-07	0.000338346
OLAH	ENSG00000152463	-3.034	8.36663e-09	2.51728e-05
ARG1	ENSG00000118520	-3.08973	1.33994e-07	0.000117256
HP	ENSG00000257017	-3.11018	7.55753e-07	0.000417693
SLC40A1	ENSG00000138449	-3.37619	1.87291e-11	1.96674e-07
